# Vaccine Adverse Event Reporting System (VAERS): Evaluation of 31 Years of Reports and Pandemics’ Impact

**DOI:** 10.1101/2022.03.23.22272819

**Authors:** Ohoud A. Almadani, Thamir M. Alshammari

## Abstract

**Background:** Vaccine adverse event reporting system (VAERS) was established in the United States (U.S.) as an early warning system with a main purpose of collecting postmarketing adverse events following immunizations (AEFIs) reports to monitor the vaccine safety and to mitigate the risks from vaccines. During the coronavirus diseases 2019 (COVID-19) pandemic, VAERS got more attention as its important role in monitoring the safety of the vaccines. Thus, the aim of this study was to investigate VAERS patterns, reported AEFIs, adverse events of special interest (AESIs), impact of different pandemics since its inception, and surveillance rate of serious vs nonserious AEFIs.

**Methods:** This was an observational study using VARES data from 2/7/1990 to 12/11/2021. Patterns of reports over years were first described, followed by a comparison of reports statistics per year. Furthermore, a comparison of incidents (death, ER visits, etc.) statistics over years, in addition to statistics of each vaccine were calculated. Moreover, each incident’s statistics for each vaccine were calculated and top vaccines were reported. Finally, survival analysis utilizing cox regression was done, in addition to AESIs distribution stratified by age groups and gender. All analyses were conducted using R (Version 1.4.1717) and Excel for Microsoft 365.

**Results:** There were 1,396,280 domestic and 346,210 non-domestic reports during 1990-2021, including 228 vaccines. For both domestic and non-domestic reports, year of 2021 had the highest reporting rate (48.52% and 70.33%), in addition a notable changes in AEFIs patterns were recorded during 1991, 1998, 2000, 2006, 2009, 2011, and 2017. AEFIs were as follow: deaths (1.00% and 4.08%), ER or doctor visits (13.37% and 2.27%), hospitalizations (5.84% and 27.78%), lethal threat (1.42% and 4.38%), and disabilities (1.4% and 7.96%). Pyrexia was the top reported symptom during the past 31 years, except for 2021 where headache was the top one. COVID-19 vaccines namely Moderna, Pfizer-Biontech, and Janssen were the top 3 reported vaccines with headache, pyrexia, and fatigue as the top associated AEFIs. Followed by Zoster, Seasonal Influenza, Pneumococcal, and Human papillomavirus vaccines. Myocarditis or Pericarditis were the top reported AESIs (26.95% and 25.84%). Male (HR:1.15, 1.14 - 1.16) for domestic (HR:1.23, 1.22 -1.25) for nondomestic have a higher probability of having serious AEFIs. In addition, age group ≤ 5 years old in domestic and >84 years old in nondomestic have a higher probability of having AEFIs compared to other age groups.

**Conclusions:** The large data available in VARES make it a useful tool for detecting and monitoring vaccine AEFIs. However, its usability relies on understating the limitations of this surveillance system, the impact of governmental regulations, availability of vaccines, and public health recommendations on the reporting rate.

## Supplementary Tables for "Vaccine Adverse Event Reporting System (VAERS): Evaluation of 31 Years of Reports and Pandemics’ Impact"

### Sheet: Table2(report)
Vaccine/Year	Domestic	Non-Domestic
ADENOVIRUS (NO BRAND NAME)	11	0
ADENOVIRUS (TYPE 4, NO BRAND NAME)	14	0
ADENOVIRUS (TYPE 7, NO BRAND NAME)	12	0
ADENOVIRUS TYPES 4 & 7, LIVE, ORAL (NO BRAND NAME)	1094	0
ANTHRAX (BIOTHRAX)	32520	8
ANTHRAX (NO BRAND NAME)	14305	3
BCG (MYCOBAX)	113	107
BCG (NO BRAND NAME)	404	353
BCG (TICE)	227	12
CHOLERA (NO BRAND NAME)	81	92
CHOLERA (USP)	254	2
CHOLERA (VAXCHORA)	282	0
COVID19 (COVID19 (JANSSEN))	198136	8569
COVID19 (COVID19 (MODERNA))	880006	31312
COVID19 (COVID19 (PFIZER-BIONTECH))	864213	199546
COVID19 (COVID19 (UNKNOWN))	4312	297
DENGUE TETRAVALENT (DENGVAXIA)	64	10
DIPHTHERIA TOXOID + PERTUSSIS + IPV (NO BRAND NAME)	691	16
DIPHTHERIA TOXOID + PERTUSSIS + IPV (QUATRO VIRELON)	84	1
DIPHTHERIA TOXOIDS (NO BRAND NAME)	321	45
DT + IPV (NO BRAND NAME)	107	319
DT ADSORBED (DECAVAC)	974	5
DT ADSORBED (DITANRIX)	274	41
DT ADSORBED (NO BRAND NAME)	7143	257
DT+IPV+HIB+HEPB (NO BRAND NAME)	203	134
DTAP (ACEL-IMUNE)	10409	33
DTAP (CERTIVA)	292	0
DTAP (DAPTACEL)	49689	333
DTAP (INFANRIX)	58635	3655
DTAP (NO BRAND NAME)	19148	1021
DTAP (TRIPEDIA)	43474	295
DTAP + HEPB + IPV (INFANRIX PENTA)	54	26
DTAP + HEPB + IPV (NO BRAND NAME)	655	21
DTAP + HEPB + IPV (PEDIARIX)	38798	20
DTAP + HIB (NO BRAND NAME)	614	137
DTAP + HIB (TRIHIBIT)	1480	11
DTAP + IPV (INFANRIX TETRA)	59	832
DTAP + IPV (KINRIX)	23832	49
DTAP + IPV (QUADRACEL)	3183	62
DTAP + IPV (UNKNOWN)	578	759
DTAP + IPV + HIB (INFANRIX QUINTA)	119	1304
DTAP + IPV + HIB (NO BRAND NAME)	277	360
DTAP + IPV + HIB (PENTACEL)	28291	149
DTAP + IPV + HIB (UNKNOWN)	399	547
DTAP+IPV+HEPB+HIB (HEXAVAC)	89	45
DTAP+IPV+HEPB+HIB (INFANRIX HEXA)	155	3937
DTAP+IPV+HEPB+HIB (NO BRAND NAME)	651	1014
DTAP+IPV+HIB+HEPB (VAXELIS)	12	9
DTP (NO BRAND NAME)	41481	3112
DTP (TRI-IMMUNOL)	25236	5
DTP + HEP B (NO BRAND NAME)	133	211
DTP + HEP B (TRITANRIX)	78	84
DTP + HIB (DTP + ACTHIB)	147	33
DTP + HIB (NO BRAND NAME)	388	213
DTP + HIB (TETRAMUNE)	18440	14
DTP + IPV (NO BRAND NAME)	240	572
DTP + IPV + ACT-HIB (NO BRAND NAME)	165	133
EBOLA ZAIRE (ERVEBO)	125	1
FSME-IMMUN. (NO BRAND NAME)	3	12
HEP A (HAVRIX)	40885	1653
HEP A (NO BRAND NAME)	5921	306
HEP A (VAQTA)	29081	232
HEP A + HEP B (NO BRAND NAME)	385	43
HEP A + HEP B (TWINRIX)	9540	2141
HEP A + TYP (HEPATYRIX)	14	21
HEP B (ENGERIX-B)	69149	4940
HEP B (FOREIGN)	3637	170
HEP B (GENHEVAC B)	89	56
HEP B (HEPLISAV-B)	1244	1
HEP B (NO BRAND NAME)	9138	1922
HEP B (RECOMBIVAX HB)	57242	1309
HIB (ACTHIB)	7785	1346
HIB (HIBERIX)	387	113
HIB (HIBTITER)	6490	124
HIB (NO BRAND NAME)	3017	362
HIB (OMNIHIB)	41	0
HIB (PEDVAXHIB)	11025	141
HIB (PROHIBIT)	1028	41
HIB (TETRACOQ)	5	0
HIB + HEP B (COMVAX)	3831	27
HIB + HEP B (NO BRAND NAME)	2	0
HIB POLYSACCHARIDE (FOREIGN)	25	0
HIB POLYSACCHARIDE (HIBIMUNE)	201	0
HIB POLYSACCHARIDE (NO BRAND NAME)	27	0
HPV (CERVARIX)	863	4449
HPV (GARDASIL 9)	36842	1096
HPV (GARDASIL)	105723	8903
HPV (NO BRAND NAME)	3290	1418
INFLUENZA (H1N1) (H1N1 (MONOVALENT) (CSL))	1341	225
INFLUENZA (H1N1) (H1N1 (MONOVALENT) (GSK))	290	132
INFLUENZA (H1N1) (H1N1 (MONOVALENT) (MEDIMMUNE))	9100	3
INFLUENZA (H1N1) (H1N1 (MONOVALENT) (NOVARTIS))	12261	32
INFLUENZA (H1N1) (H1N1 (MONOVALENT) (SANOFI))	18005	286
INFLUENZA (H1N1) (H1N1 (MONOVALENT) (UNKNOWN))	7355	537
INFLUENZA (SEASONAL) (AFLURIA QUADRIVALENT)	14718	180
INFLUENZA (SEASONAL) (AFLURIA)	27080	308
INFLUENZA (SEASONAL) (AGRIFLU)	222	40
INFLUENZA (SEASONAL) (FLUAD QUADRIVALENT)	3492	31
INFLUENZA (SEASONAL) (FLUAD)	8248	712
INFLUENZA (SEASONAL) (FLUARIX QUADRIVALENT)	32475	472
INFLUENZA (SEASONAL) (FLUARIX)	17550	1209
INFLUENZA (SEASONAL) (FLUBLOK QUADRIVALENT)	5953	20
INFLUENZA (SEASONAL) (FLUBLOK)	840	2
INFLUENZA (SEASONAL) (FLUCELVAX QUADRIVALENT)	16604	175
INFLUENZA (SEASONAL) (FLUCELVAX)	3040	3
INFLUENZA (SEASONAL) (FLUENZ TETRA)	50	607
INFLUENZA (SEASONAL) (FLUENZ)	11	6
INFLUENZA (SEASONAL) (FLU-IMUNE)	1036	15
INFLUENZA (SEASONAL) (FLULAVAL QUADRIVALENT)	12994	72
INFLUENZA (SEASONAL) (FLULAVAL)	12445	105
INFLUENZA (SEASONAL) (FLUMIST QUADRIVALENT)	7351	594
INFLUENZA (SEASONAL) (FLUMIST)	17970	616
INFLUENZA (SEASONAL) (FLUOGEN)	6381	1
INFLUENZA (SEASONAL) (FLUSHIELD)	14381	8
INFLUENZA (SEASONAL) (FLUVAX)	15	128
INFLUENZA (SEASONAL) (FLUVIRIN)	61821	389
INFLUENZA (SEASONAL) (FLUZONE HIGH-DOSE QUADRIVALENT)	9256	7
INFLUENZA (SEASONAL) (FLUZONE HIGH-DOSE)	59631	41
INFLUENZA (SEASONAL) (FLUZONE INTRADERMAL QUADRIVALENT)	961	2
INFLUENZA (SEASONAL) (FLUZONE INTRADERMAL)	4248	0
INFLUENZA (SEASONAL) (FLUZONE QUADRIVALENT)	44626	124
INFLUENZA (SEASONAL) (FLUZONE)	127879	711
INFLUENZA (SEASONAL) (FOREIGN)	49	1101
INFLUENZA (SEASONAL) (NILGRIP)	1	0
INFLUENZA (SEASONAL) (NO BRAND NAME)	83837	6089
INFLUENZA (SEASONAL) (OPTAFLU)	15	87
INFLUENZA (SEASONAL) (PANDEMIC FLU VACCINE (H5N1))	22	0
INFLUENZA (SEASONAL) (QIV DRESDEN)	326	281
INFLUENZA (SEASONAL) (QIV QUEBEC)	3	19
INFLUENZA (SEASONAL) (TIV DRESDEN)	176	1086
JAPANESE ENCEPHALITIS (IXIARO)	801	117
JAPANESE ENCEPHALITIS (JE-VAX)	749	39
JAPANESE ENCEPHALITIS (J-VAX)	453	22
JAPANESE ENCEPHALITIS (NO BRAND NAME)	64	34
LYME (LYMERIX)	13333	1
MEASLES (ATTENUVAX)	1557	48
MEASLES (FOREIGN)	10	0
MEASLES (NO BRAND NAME)	136	28
MEASLES + MUMPS (MM-VAX)	40	44
MEASLES + MUMPS (NO BRAND NAME)	20	2
MEASLES + MUMPS + RUBELLA (MMR I)	564	6
MEASLES + MUMPS + RUBELLA (MMR II)	86935	3516
MEASLES + MUMPS + RUBELLA (NO BRAND NAME)	6094	2265
MEASLES + MUMPS + RUBELLA (PRIORIX)	160	238
MEASLES + MUMPS + RUBELLA (VIRIVAC)	1000	3
MEASLES + MUMPS + RUBELLA + VARICELLA (NO BRAND NAME)	454	89
MEASLES + MUMPS + RUBELLA + VARICELLA (PROQUAD)	19484	275
MEASLES + RUBELLA (MR-VAX II)	427	10
MEASLES + RUBELLA (NO BRAND NAME)	4	9
MENINGOCOCCAL (MENOMUNE)	2982	39
MENINGOCOCCAL (MENOMUNE-A/C)	145	2
MENINGOCOCCAL (NO BRAND NAME)	2744	1076
MENINGOCOCCAL B (BEXSERO)	9773	3586
MENINGOCOCCAL B (TRUMENBA)	9060	102
MENINGOCOCCAL C & Y + HIB (MENHIBRIX)	26	0
MENINGOCOCCAL CONJUGATE (MENACTRA)	28981	112
MENINGOCOCCAL CONJUGATE (MENQUADFI)	5	0
MENINGOCOCCAL CONJUGATE (MENVEO)	10381	544
MENINGOCOCCAL CONJUGATE (NO BRAND NAME)	161	53
MENINGOCOCCAL CONJUGATE + HIB (MENITORIX)	9	59
MENINGOCOCCAL CONJUGATE + HIB (UNKNOWN)	27	26
MUMPS (MUMPSVAX I)	113	8
MUMPS (MUMPSVAX II)	193	11
MUMPS (NO BRAND NAME)	54	6
MUMPS + RUBELLA (FOREIGN)	25	0
PERTUSSIS (NO BRAND NAME)	370	9
PLAGUE (NO BRAND NAME)	62	0
PLAGUE (USP)	54	0
PNEUMO (NO BRAND NAME)	9214	542
PNEUMO (PNEUMOVAX)	127716	4703
PNEUMO (PNU-IMUNE)	5875	30
PNEUMO (PREVNAR)	8626	1772
PNEUMO (PREVNAR13)	41529	3541
PNEUMO (SYNFLORIX)	72	75
POLIO VIRUS, INACT. (IPOL)	5423	372
POLIO VIRUS, INACT. (NO BRAND NAME)	1784	535
POLIO VIRUS, INACT. (POLIOVAX)	1676	430
POLIO VIRUS, ORAL (NO BRAND NAME)	223	45
POLIO VIRUS, ORAL (ORIMUNE)	856	1
RABIES (IMOVAX ID)	925	4
RABIES (IMOVAX)	6497	151
RABIES (NO BRAND NAME)	1273	279
RABIES (RABAVERT)	5246	48
RABIES (RABIE-VAX)	173	25
RABIES (RABIPUR)	221	441
RABIES (RABIVAC)	74	1
ROTAVIRUS (NO BRAND NAME)	289	339
ROTAVIRUS (ROTARIX)	936	3621
ROTAVIRUS (ROTASHIELD)	460	0
ROTAVIRUS (ROTATEQ)	19199	1823
RUBELLA (MERUVAX I)	4	1
RUBELLA (MERUVAX II)	2564	32
RUBELLA (NO BRAND NAME)	214	6
RUBELLA (RUDIVAX)	11	0
SMALLPOX (ACAM2000)	5757	5
SMALLPOX (DRYVAX)	10102	6
SMALLPOX (NO BRAND NAME)	1422	2
SUMMER/SPRING ENCEPH (NO BRAND NAME)	16	2
TD ADSORBED (DITANRIX)	79	116
TD ADSORBED (NO BRAND NAME)	33896	109
TD ADSORBED (TD-RIX)	64	42
TD ADSORBED (TDVAX)	2845	0
TD ADSORBED (TENIVAC)	1858	1
TDAP (ADACEL)	50744	242
TDAP (BOOSTRIX)	19556	1292
TDAP (NO BRAND NAME)	7472	220
TETANUS DIPHTHERIA (NO BRAND NAME)	5120	29
TETANUS TOXOID (NO BRAND NAME)	5694	148
TETANUS TOXOID (TEVAX)	61	6
TETANUS TOXOID, ADSORBED (NO BRAND NAME)	2626	15
TICK-BORNE ENCEPH (NO BRAND NAME)	2	27
TYPHOID LIVE ORAL TY21A (NO BRAND NAME)	121	19
TYPHOID LIVE ORAL TY21A (VIVOTIF)	4656	447
TYPHOID VI POLYSACCHARIDE (ACETONE INACTIVATED DRIED)	425	0
TYPHOID VI POLYSACCHARIDE (NO BRAND NAME)	2018	39
TYPHOID VI POLYSACCHARIDE (TYPHIM VI)	3032	363
VACCINE NOT SPECIFIED (FOREIGN)	74	18
VACCINE NOT SPECIFIED (NO BRAND NAME)	23198	810
VACCINE NOT SPECIFIED (OTHER)	3015	10
VARICELLA (NO BRAND NAME)	2916	129
VARICELLA (VARILRIX)	145	10
VARICELLA (VARIVAX)	92573	464
YELLOW FEVER (NO BRAND NAME)	416	78
YELLOW FEVER (STAMARIL)	398	8
YELLOW FEVER (YF-VAX)	4290	142
ZOSTER (NO BRAND NAME)	7050	79
ZOSTER (SHINGRIX)	182089	1285
ZOSTER LIVE (ZOSTAVAX)	106923	1238
INFLUENZA (SEASONAL) (CHIROMAS)	0	57
TDAP + IPV (FOREIGN)	0	51
DT + IPV (FOREIGN)	0	31
INFLUENZA (SEASONAL) (TIV QUEBEC)	0	27
MENINGOCOCCAL (MENINGITEC)	0	26
INFLUENZA (SEASONAL) (ENZIRA)	0	7
DP + IPV (NO BRAND NAME)	0	2
TD + PERTUSSIS (NO BRAND NAME)	0	2
LYME (NO BRAND NAME)	0	1
MUMPS + RUBELLA (NO BRAND NAME)	0	1

### Sheet: Table3(Death)
Vaccine/Year	1990	1991	1992	1993	1994	1995	1996	1997	1998	1999	2000	2001	2002	2003	2004	2005	2006	2007	2008	2009	2010	2011	2012	2013	2014	2015	2016	2017	2018	2019	2020	2021	Total
ADENOVIRUS (NO BRAND NAME)	0	0	0	0	0	0	0	0	0	0	0	0	0	0	0	0	0	0	0	0	0	0	0	0	0	0	0	0	0	0	0	0	0
ADENOVIRUS (TYPE 4, NO BRAND NAME)	0	0	0	0	0	0	0	0	0	0	0	0	0	0	0	0	0	0	0	0	0	0	0	0	0	0	0	0	0	0	0	0	0
ADENOVIRUS (TYPE 7, NO BRAND NAME)	0	0	0	0	0	0	0	0	0	0	0	0	0	0	0	0	0	0	0	0	0	0	0	0	0	0	0	0	0	0	0	0	0
BCG (TICE)	0	0	0	0	0	0	0	0	0	0	0	0	0	0	0	0	0	0	0	0	0	0	0	0	0	0	0	0	0	0	0	0	0
CHOLERA (NO BRAND NAME)	0	0	0	0	0	0	0	0	0	0	0	0	0	0	0	0	0	0	0	0	0	0	0	0	0	0	0	0	0	0	0	0	0
CHOLERA (USP)	0	0	0	0	0	0	0	0	0	0	0	0	0	0	0	0	0	0	0	0	0	0	0	0	0	0	0	0	0	0	0	0	0
DENGUE TETRAVALENT (DENGVAXIA)	0	0	0	0	0	0	0	0	0	0	0	0	0	0	0	0	0	0	0	0	0	0	0	0	0	0	0	0	0	0	0	0	0
DIPHTHERIA TOXOID + PERTUSSIS + IPV (QUATRO VIRELON)	0	0	0	0	0	0	0	0	0	0	0	0	0	0	0	0	0	0	0	0	0	0	0	0	0	0	0	0	0	0	0	0	0
DIPHTHERIA TOXOIDS (NO BRAND NAME)	0	0	0	0	0	0	0	0	0	0	0	0	0	0	0	0	0	0	0	0	0	0	0	0	0	0	0	0	0	0	0	0	0
DT + IPV (NO BRAND NAME)	0	0	0	0	0	0	0	0	0	0	0	0	0	0	0	0	0	0	0	0	0	0	0	0	0	0	0	0	0	0	0	0	0
DT ADSORBED (DECAVAC)	0	0	0	0	0	0	0	0	0	0	0	0	0	0	0	0	0	0	0	0	0	0	0	0	0	0	0	0	0	0	0	0	0
DT+IPV+HIB+HEPB (NO BRAND NAME)	0	0	0	0	0	0	0	0	0	0	0	0	0	0	0	0	0	0	0	0	0	0	0	0	0	0	0	0	0	0	0	0	0
DTAP + HEPB + IPV (INFANRIX PENTA)	0	0	0	0	0	0	0	0	0	0	0	0	0	0	0	0	0	0	0	0	0	0	0	0	0	0	0	0	0	0	0	0	0
DTAP + IPV (INFANRIX TETRA)	0	0	0	0	0	0	0	0	0	0	0	0	0	0	0	0	0	0	0	0	0	0	0	0	0	0	0	0	0	0	0	0	0
DTAP + IPV (QUADRACEL)	0	0	0	0	0	0	0	0	0	0	0	0	0	0	0	0	0	0	0	0	0	0	0	0	0	0	0	0	0	0	0	0	0
DTAP + IPV (UNKNOWN)	0	0	0	0	0	0	0	0	0	0	0	0	0	0	0	0	0	0	0	0	0	0	0	0	0	0	0	0	0	0	0	0	0
DTAP + IPV + HIB (INFANRIX QUINTA)	0	0	0	0	0	0	0	0	0	0	0	0	0	0	0	0	0	0	0	0	0	0	0	0	0	0	0	0	0	0	0	0	0
DTAP + IPV + HIB (UNKNOWN)	0	0	0	0	0	0	0	0	0	0	0	0	0	0	0	0	0	0	0	0	0	0	0	0	0	0	0	0	0	0	0	0	0
DTAP+IPV+HEPB+HIB (HEXAVAC)	0	0	0	0	0	0	0	0	0	0	0	0	0	0	0	0	0	0	0	0	0	0	0	0	0	0	0	0	0	0	0	0	0
DTAP+IPV+HEPB+HIB (INFANRIX HEXA)	0	0	0	0	0	0	0	0	0	0	0	0	0	0	0	0	0	0	0	0	0	0	0	0	0	0	0	0	0	0	0	0	0
DTAP+IPV+HIB+HEPB (VAXELIS)	0	0	0	0	0	0	0	0	0	0	0	0	0	0	0	0	0	0	0	0	0	0	0	0	0	0	0	0	0	0	0	0	0
DTP + HEP B (TRITANRIX)	0	0	0	0	0	0	0	0	0	0	0	0	0	0	0	0	0	0	0	0	0	0	0	0	0	0	0	0	0	0	0	0	0
DTP + IPV (NO BRAND NAME)	0	0	0	0	0	0	0	0	0	0	0	0	0	0	0	0	0	0	0	0	0	0	0	0	0	0	0	0	0	0	0	0	0
DTP + IPV + ACT-HIB (NO BRAND NAME)	0	0	0	0	0	0	0	0	0	0	0	0	0	0	0	0	0	0	0	0	0	0	0	0	0	0	0	0	0	0	0	0	0
EBOLA ZAIRE (ERVEBO)	0	0	0	0	0	0	0	0	0	0	0	0	0	0	0	0	0	0	0	0	0	0	0	0	0	0	0	0	0	0	0	0	0
FSME-IMMUN. (NO BRAND NAME)	0	0	0	0	0	0	0	0	0	0	0	0	0	0	0	0	0	0	0	0	0	0	0	0	0	0	0	0	0	0	0	0	0
HEP A + HEP B (NO BRAND NAME)	0	0	0	0	0	0	0	0	0	0	0	0	0	0	0	0	0	0	0	0	0	0	0	0	0	0	0	0	0	0	0	0	0
HEP A + TYP (HEPATYRIX)	0	0	0	0	0	0	0	0	0	0	0	0	0	0	0	0	0	0	0	0	0	0	0	0	0	0	0	0	0	0	0	0	0
HEP B (GENHEVAC B)	0	0	0	0	0	0	0	0	0	0	0	0	0	0	0	0	0	0	0	0	0	0	0	0	0	0	0	0	0	0	0	0	0
HEP B (HEPLISAV-B)	0	0	0	0	0	0	0	0	0	0	0	0	0	0	0	0	0	0	0	0	0	0	0	0	0	0	0	0	0	0	0	0	0
HIB (OMNIHIB)	0	0	0	0	0	0	0	0	0	0	0	0	0	0	0	0	0	0	0	0	0	0	0	0	0	0	0	0	0	0	0	0	0
HIB (TETRACOQ)	0	0	0	0	0	0	0	0	0	0	0	0	0	0	0	0	0	0	0	0	0	0	0	0	0	0	0	0	0	0	0	0	0
HIB + HEP B (NO BRAND NAME)	0	0	0	0	0	0	0	0	0	0	0	0	0	0	0	0	0	0	0	0	0	0	0	0	0	0	0	0	0	0	0	0	0
HIB POLYSACCHARIDE (FOREIGN)	0	0	0	0	0	0	0	0	0	0	0	0	0	0	0	0	0	0	0	0	0	0	0	0	0	0	0	0	0	0	0	0	0
HIB POLYSACCHARIDE (NO BRAND NAME)	0	0	0	0	0	0	0	0	0	0	0	0	0	0	0	0	0	0	0	0	0	0	0	0	0	0	0	0	0	0	0	0	0
INFLUENZA (H1N1) (H1N1 (MONOVALENT) (GSK))	0	0	0	0	0	0	0	0	0	0	0	0	0	0	0	0	0	0	0	0	0	0	0	0	0	0	0	0	0	0	0	0	0
INFLUENZA (SEASONAL) (FLUBLOK)	0	0	0	0	0	0	0	0	0	0	0	0	0	0	0	0	0	0	0	0	0	0	0	0	0	0	0	0	0	0	0	0	0
INFLUENZA (SEASONAL) (FLUENZ TETRA)	0	0	0	0	0	0	0	0	0	0	0	0	0	0	0	0	0	0	0	0	0	0	0	0	0	0	0	0	0	0	0	0	0
INFLUENZA (SEASONAL) (FLUENZ)	0	0	0	0	0	0	0	0	0	0	0	0	0	0	0	0	0	0	0	0	0	0	0	0	0	0	0	0	0	0	0	0	0
INFLUENZA (SEASONAL) (FLUVAX)	0	0	0	0	0	0	0	0	0	0	0	0	0	0	0	0	0	0	0	0	0	0	0	0	0	0	0	0	0	0	0	0	0
INFLUENZA (SEASONAL) (FLUZONE INTRADERMAL QUADRIVALENT)	0	0	0	0	0	0	0	0	0	0	0	0	0	0	0	0	0	0	0	0	0	0	0	0	0	0	0	0	0	0	0	0	0
INFLUENZA (SEASONAL) (FOREIGN)	0	0	0	0	0	0	0	0	0	0	0	0	0	0	0	0	0	0	0	0	0	0	0	0	0	0	0	0	0	0	0	0	0
INFLUENZA (SEASONAL) (NILGRIP)	0	0	0	0	0	0	0	0	0	0	0	0	0	0	0	0	0	0	0	0	0	0	0	0	0	0	0	0	0	0	0	0	0
INFLUENZA (SEASONAL) (OPTAFLU)	0	0	0	0	0	0	0	0	0	0	0	0	0	0	0	0	0	0	0	0	0	0	0	0	0	0	0	0	0	0	0	0	0
INFLUENZA (SEASONAL) (PANDEMIC FLU VACCINE (H5N1))	0	0	0	0	0	0	0	0	0	0	0	0	0	0	0	0	0	0	0	0	0	0	0	0	0	0	0	0	0	0	0	0	0
INFLUENZA (SEASONAL) (QIV QUEBEC)	0	0	0	0	0	0	0	0	0	0	0	0	0	0	0	0	0	0	0	0	0	0	0	0	0	0	0	0	0	0	0	0	0
INFLUENZA (SEASONAL) (TIV DRESDEN)	0	0	0	0	0	0	0	0	0	0	0	0	0	0	0	0	0	0	0	0	0	0	0	0	0	0	0	0	0	0	0	0	0
JAPANESE ENCEPHALITIS (JE-VAX)	0	0	0	0	0	0	0	0	0	0	0	0	0	0	0	0	0	0	0	0	0	0	0	0	0	0	0	0	0	0	0	0	0
JAPANESE ENCEPHALITIS (NO BRAND NAME)	0	0	0	0	0	0	0	0	0	0	0	0	0	0	0	0	0	0	0	0	0	0	0	0	0	0	0	0	0	0	0	0	0
MEASLES (FOREIGN)	0	0	0	0	0	0	0	0	0	0	0	0	0	0	0	0	0	0	0	0	0	0	0	0	0	0	0	0	0	0	0	0	0
MEASLES + MUMPS (MM-VAX)	0	0	0	0	0	0	0	0	0	0	0	0	0	0	0	0	0	0	0	0	0	0	0	0	0	0	0	0	0	0	0	0	0
MEASLES + MUMPS (NO BRAND NAME)	0	0	0	0	0	0	0	0	0	0	0	0	0	0	0	0	0	0	0	0	0	0	0	0	0	0	0	0	0	0	0	0	0
MEASLES + MUMPS + RUBELLA (MMR I)	0	0	0	0	0	0	0	0	0	0	0	0	0	0	0	0	0	0	0	0	0	0	0	0	0	0	0	0	0	0	0	0	0
MEASLES + MUMPS + RUBELLA (PRIORIX)	0	0	0	0	0	0	0	0	0	0	0	0	0	0	0	0	0	0	0	0	0	0	0	0	0	0	0	0	0	0	0	0	0
MEASLES + MUMPS + RUBELLA (VIRIVAC)	0	0	0	0	0	0	0	0	0	0	0	0	0	0	0	0	0	0	0	0	0	0	0	0	0	0	0	0	0	0	0	0	0
MEASLES + RUBELLA (MR-VAX II)	0	0	0	0	0	0	0	0	0	0	0	0	0	0	0	0	0	0	0	0	0	0	0	0	0	0	0	0	0	0	0	0	0
MEASLES + RUBELLA (NO BRAND NAME)	0	0	0	0	0	0	0	0	0	0	0	0	0	0	0	0	0	0	0	0	0	0	0	0	0	0	0	0	0	0	0	0	0
MENINGOCOCCAL C & Y + HIB (MENHIBRIX)	0	0	0	0	0	0	0	0	0	0	0	0	0	0	0	0	0	0	0	0	0	0	0	0	0	0	0	0	0	0	0	0	0
MENINGOCOCCAL CONJUGATE (MENQUADFI)	0	0	0	0	0	0	0	0	0	0	0	0	0	0	0	0	0	0	0	0	0	0	0	0	0	0	0	0	0	0	0	0	0
MENINGOCOCCAL CONJUGATE (NO BRAND NAME)	0	0	0	0	0	0	0	0	0	0	0	0	0	0	0	0	0	0	0	0	0	0	0	0	0	0	0	0	0	0	0	0	0
MENINGOCOCCAL CONJUGATE + HIB (MENITORIX)	0	0	0	0	0	0	0	0	0	0	0	0	0	0	0	0	0	0	0	0	0	0	0	0	0	0	0	0	0	0	0	0	0
MENINGOCOCCAL CONJUGATE + HIB (UNKNOWN)	0	0	0	0	0	0	0	0	0	0	0	0	0	0	0	0	0	0	0	0	0	0	0	0	0	0	0	0	0	0	0	0	0
MUMPS (NO BRAND NAME)	0	0	0	0	0	0	0	0	0	0	0	0	0	0	0	0	0	0	0	0	0	0	0	0	0	0	0	0	0	0	0	0	0
MUMPS + RUBELLA (FOREIGN)	0	0	0	0	0	0	0	0	0	0	0	0	0	0	0	0	0	0	0	0	0	0	0	0	0	0	0	0	0	0	0	0	0
PNEUMO (SYNFLORIX)	0	0	0	0	0	0	0	0	0	0	0	0	0	0	0	0	0	0	0	0	0	0	0	0	0	0	0	0	0	0	0	0	0
RABIES (RABIE-VAX)	0	0	0	0	0	0	0	0	0	0	0	0	0	0	0	0	0	0	0	0	0	0	0	0	0	0	0	0	0	0	0	0	0
RABIES (RABIVAC)	0	0	0	0	0	0	0	0	0	0	0	0	0	0	0	0	0	0	0	0	0	0	0	0	0	0	0	0	0	0	0	0	0
ROTAVIRUS (ROTARIX)	0	0	0	0	0	0	0	0	0	0	0	0	0	0	0	0	0	0	0	0	0	0	0	0	0	0	0	0	0	0	0	0	0
RUBELLA (MERUVAX I)	0	0	0	0	0	0	0	0	0	0	0	0	0	0	0	0	0	0	0	0	0	0	0	0	0	0	0	0	0	0	0	0	0
RUBELLA (MERUVAX II)	0	0	0	0	0	0	0	0	0	0	0	0	0	0	0	0	0	0	0	0	0	0	0	0	0	0	0	0	0	0	0	0	0
RUBELLA (NO BRAND NAME)	0	0	0	0	0	0	0	0	0	0	0	0	0	0	0	0	0	0	0	0	0	0	0	0	0	0	0	0	0	0	0	0	0
RUBELLA (RUDIVAX)	0	0	0	0	0	0	0	0	0	0	0	0	0	0	0	0	0	0	0	0	0	0	0	0	0	0	0	0	0	0	0	0	0
SUMMER/SPRING ENCEPH (NO BRAND NAME)	0	0	0	0	0	0	0	0	0	0	0	0	0	0	0	0	0	0	0	0	0	0	0	0	0	0	0	0	0	0	0	0	0
TD ADSORBED (DITANRIX)	0	0	0	0	0	0	0	0	0	0	0	0	0	0	0	0	0	0	0	0	0	0	0	0	0	0	0	0	0	0	0	0	0
TD ADSORBED (TD-RIX)	0	0	0	0	0	0	0	0	0	0	0	0	0	0	0	0	0	0	0	0	0	0	0	0	0	0	0	0	0	0	0	0	0
TETANUS TOXOID (TEVAX)	0	0	0	0	0	0	0	0	0	0	0	0	0	0	0	0	0	0	0	0	0	0	0	0	0	0	0	0	0	0	0	0	0
TICK-BORNE ENCEPH (NO BRAND NAME)	0	0	0	0	0	0	0	0	0	0	0	0	0	0	0	0	0	0	0	0	0	0	0	0	0	0	0	0	0	0	0	0	0
TYPHOID LIVE ORAL TY21A (NO BRAND NAME)	0	0	0	0	0	0	0	0	0	0	0	0	0	0	0	0	0	0	0	0	0	0	0	0	0	0	0	0	0	0	0	0	0
VARICELLA (VARILRIX)	0	0	0	0	0	0	0	0	0	0	0	0	0	0	0	0	0	0	0	0	0	0	0	0	0	0	0	0	0	0	0	0	0
YELLOW FEVER (STAMARIL)	0	0	0	0	0	0	0	0	0	0	0	0	0	0	0	0	0	0	0	0	0	0	0	0	0	0	0	0	0	0	0	0	0
BCG (MYCOBAX)	0	0	0	0	0	0	0	0	0	0	0	0	0	0	0	0	0	0	0	0	0	0	0	1	0	0	0	0	0	0	0	0	1
DTAP + HEPB + IPV (NO BRAND NAME)	0	0	0	0	0	0	0	0	0	0	0	0	0	0	0	0	0	0	0	0	0	0	0	0	0	0	0	1	0	0	0	0	1
DTP + HIB (DTP + ACTHIB)	0	0	0	0	0	0	0	0	0	0	0	0	0	0	0	0	0	0	0	1	0	0	0	0	0	0	0	0	0	0	0	0	1
HIB (HIBERIX)	0	0	0	0	0	0	0	0	0	0	0	0	0	0	0	0	0	0	0	0	0	0	0	0	0	0	0	0	1	0	0	0	1
DIPHTHERIA TOXOID + PERTUSSIS + IPV (NO BRAND NAME)	0	0	0	0	0	0	0	0	0	0	0	0	0	0	0	0	0	0	0	0	0	0	0	2	0	0	0	0	0	0	0	0	2
INFLUENZA (SEASONAL) (FLUZONE INTRADERMAL)	0	0	0	0	0	0	0	0	0	0	0	0	0	0	0	0	0	0	0	0	0	0	2	0	0	0	0	0	0	0	0	0	2
JAPANESE ENCEPHALITIS (IXIARO)	0	0	0	0	0	0	0	0	0	0	0	0	0	0	0	0	0	0	0	0	0	0	0	2	0	0	0	0	0	0	0	0	2
MEASLES + MUMPS + RUBELLA + VARICELLA (NO BRAND NAME)	0	0	0	0	0	0	0	0	0	0	0	0	0	0	0	0	0	0	0	0	0	0	0	0	0	0	2	0	0	0	0	0	2
PERTUSSIS (NO BRAND NAME)	0	0	0	0	1	0	0	0	0	0	0	0	0	0	0	0	1	0	0	0	0	0	0	0	0	0	0	0	0	0	0	0	2
INFLUENZA (SEASONAL) (AGRIFLU)	0	0	0	0	0	0	0	0	0	0	0	0	0	0	0	0	0	0	0	0	0	0	0	3	0	0	0	0	0	0	0	0	3
VACCINE NOT SPECIFIED (OTHER)	0	0	0	0	0	0	0	0	0	0	0	0	0	0	0	0	0	0	0	0	0	0	0	0	0	0	0	0	0	0	0	3	3
CHOLERA (VAXCHORA)	0	0	0	0	0	0	0	0	0	0	0	0	0	0	0	0	0	0	0	0	0	0	0	0	0	0	0	0	0	0	0	4	4
INFLUENZA (SEASONAL) (FLUAD QUADRIVALENT)	0	0	0	0	0	0	0	0	0	0	0	0	0	0	0	0	0	0	0	0	0	0	0	0	0	0	0	0	0	0	3	1	4
MENINGOCOCCAL (MENOMUNE-A/C)	0	0	0	0	0	0	0	0	0	0	0	4	0	0	0	0	0	0	0	0	0	0	0	0	0	0	0	0	0	0	0	0	4
MENINGOCOCCAL B (TRUMENBA)	0	0	0	0	0	0	0	0	0	0	0	0	0	0	0	0	0	0	0	0	0	0	0	0	0	0	0	0	0	0	0	4	4
POLIO VIRUS, INACT. (POLIOVAX)	0	0	0	0	0	0	0	0	0	0	3	1	0	0	0	0	0	0	0	0	0	0	0	0	0	0	0	0	0	0	0	0	4
DTAP + IPV + HIB (NO BRAND NAME)	0	0	0	0	0	0	0	0	0	0	0	0	0	0	0	0	0	0	0	0	0	4	0	0	0	0	1	0	0	0	0	0	5
DTP + HIB (NO BRAND NAME)	0	0	0	0	0	0	0	0	0	0	0	0	0	0	2	0	0	0	0	0	0	0	0	0	0	0	0	3	0	0	0	0	5
RABIES (RABIPUR)	0	0	0	0	0	0	0	0	0	0	0	0	0	1	4	0	0	0	0	0	0	0	0	0	0	0	0	0	0	0	0	0	5
SMALLPOX (ACAM2000)	0	0	0	0	0	0	0	0	0	0	0	0	0	0	0	0	0	0	0	0	0	0	0	0	0	0	5	0	0	0	0	0	5
TETANUS TOXOID, ADSORBED (NO BRAND NAME)	0	0	0	0	0	0	0	0	0	0	0	0	0	0	0	5	0	0	0	0	0	0	0	0	0	0	0	0	0	0	0	0	5
VACCINE NOT SPECIFIED (FOREIGN)	0	0	0	0	0	0	0	0	0	0	0	0	0	0	0	0	0	0	0	0	0	0	0	0	0	0	0	0	0	0	0	5	5
COVID19 (COVID19 (PFIZER-BIONTECH))	0	0	0	0	0	0	0	0	0	0	0	0	0	0	0	0	0	0	0	0	0	0	0	0	0	0	0	0	0	0	20	15439	6
DT ADSORBED (DITANRIX)	0	0	0	0	0	0	0	0	0	0	0	0	0	0	6	0	0	0	0	0	0	0	0	0	0	0	0	0	0	0	0	0	6
DTAP + HIB (TRIHIBIT)	0	0	0	0	0	0	0	0	0	0	0	0	2	0	4	0	0	0	0	0	0	0	0	0	0	0	0	0	0	0	0	0	6
RABIES (NO BRAND NAME)	0	0	0	0	0	0	0	0	0	0	0	0	0	0	0	0	0	0	0	0	0	0	0	0	0	0	0	0	0	6	0	0	6
TD ADSORBED (TENIVAC)	0	0	0	0	0	0	0	0	0	0	0	0	0	0	0	0	0	0	0	0	0	0	0	0	0	0	6	0	0	0	0	0	6
TYPHOID VI POLYSACCHARIDE (ACETONE INACTIVATED DRIED)	0	0	6	0	0	0	0	0	0	0	0	0	0	0	0	0	0	0	0	0	0	0	0	0	0	0	0	0	0	0	0	0	6
VARICELLA (NO BRAND NAME)	0	0	0	0	0	0	0	0	0	0	0	0	0	0	0	0	0	0	0	0	0	0	0	0	6	0	0	0	0	0	0	0	6
DTP + HEP B (NO BRAND NAME)	0	0	0	0	0	0	0	0	0	0	0	0	0	0	0	0	0	0	0	0	0	0	0	0	0	7	0	0	0	0	0	0	7
HIB POLYSACCHARIDE (HIBIMUNE)	6	1	0	0	0	0	0	0	0	0	0	0	0	0	0	0	0	0	0	0	0	0	0	0	0	0	0	0	0	0	0	0	7
INFLUENZA (H1N1) (H1N1 (MONOVALENT) (CSL))	0	0	0	0	0	0	0	0	0	0	0	0	0	0	0	0	0	0	0	0	6	1	0	0	0	0	0	0	0	0	0	0	7
MUMPS (MUMPSVAX I)	3	0	0	0	4	0	0	0	0	0	0	0	0	0	0	0	0	0	0	0	0	0	0	0	0	0	0	0	0	0	0	0	7
PLAGUE (USP)	0	0	0	0	0	0	0	7	0	0	0	0	0	0	0	0	0	0	0	0	0	0	0	0	0	0	0	0	0	0	0	0	7
SMALLPOX (NO BRAND NAME)	0	0	0	0	0	0	0	0	0	0	0	0	0	0	0	0	0	0	7	0	0	0	0	0	0	0	0	0	0	0	0	0	7
MEASLES (NO BRAND NAME)	0	0	0	0	0	0	8	0	0	0	0	0	0	0	0	0	0	0	0	0	0	0	0	0	0	0	0	0	0	0	0	0	8
TD ADSORBED (TDVAX)	0	0	0	0	0	0	5	0	2	0	0	0	0	0	0	0	1	0	0	0	0	0	0	0	0	0	0	0	0	0	0	0	8
TYPHOID LIVE ORAL TY21A (VIVOTIF)	0	0	0	0	0	0	0	0	0	8	0	0	0	0	0	0	0	0	0	0	0	0	0	0	0	0	0	0	0	0	0	0	8
TYPHOID VI POLYSACCHARIDE (NO BRAND NAME)	0	0	8	0	0	0	0	0	0	0	0	0	0	0	0	0	0	0	0	0	0	0	0	0	0	0	0	0	0	0	0	0	8
DTAP + HIB (NO BRAND NAME)	0	0	0	0	0	0	0	0	0	0	0	0	0	0	0	0	0	0	0	0	0	0	0	0	0	0	0	9	0	0	0	0	9
PLAGUE (NO BRAND NAME)	0	0	9	0	0	0	0	0	0	0	0	0	0	0	0	0	0	0	0	0	0	0	0	0	0	0	0	0	0	0	0	0	9
MEASLES + MUMPS + RUBELLA (NO BRAND NAME)	0	0	0	0	0	0	8	0	0	0	0	1	0	0	0	0	0	0	0	0	0	0	0	0	0	1	0	0	0	0	0	0	10
RABIES (IMOVAX ID)	10	0	0	0	0	0	0	0	0	0	0	0	0	0	0	0	0	0	0	0	0	0	0	0	0	0	0	0	0	0	0	0	10
ROTAVIRUS (NO BRAND NAME)	0	0	0	0	0	0	0	0	0	0	0	0	0	0	0	0	0	0	0	0	0	0	0	0	0	0	0	0	0	10	0	0	10
DTAP+IPV+HEPB+HIB (NO BRAND NAME)	0	0	0	0	0	0	0	0	0	0	0	0	0	0	0	0	0	0	0	0	0	0	9	0	0	0	0	0	0	2	0	0	11
JAPANESE ENCEPHALITIS (J-VAX)	0	0	0	0	0	8	0	0	0	3	0	0	0	0	0	0	0	0	0	0	0	0	0	0	0	0	0	0	0	0	0	0	11
ANTHRAX (NO BRAND NAME)	0	0	0	0	0	0	0	0	0	0	5	0	0	0	0	0	0	7	0	0	0	0	0	0	0	0	0	0	0	0	0	0	12
INFLUENZA (SEASONAL) (FLUCELVAX)	0	0	0	0	0	0	0	0	0	0	0	0	0	0	0	0	0	0	0	0	0	0	0	0	2	4	0	0	0	0	0	6	12
DTAP (CERTIVA)	0	0	0	0	0	0	0	0	0	0	12	1	0	0	0	0	0	0	0	0	0	0	0	0	0	0	0	0	0	0	0	0	13
TYPHOID VI POLYSACCHARIDE (TYPHIM VI)	0	0	0	0	0	0	0	0	0	0	0	0	0	0	0	0	0	0	0	0	0	0	0	0	13	0	0	0	0	0	0	0	13
POLIO VIRUS, INACT. (IPOL)	0	0	0	0	0	0	0	0	0	0	0	0	0	0	2	0	0	0	0	0	12	0	0	0	0	0	0	0	0	0	0	0	14
RABIES (IMOVAX)	0	0	0	0	0	0	0	0	0	0	0	0	0	5	0	0	6	0	0	2	0	0	1	0	0	0	0	0	0	0	0	0	14
MUMPS (MUMPSVAX II)	0	0	0	0	0	0	0	0	0	0	0	0	0	1	0	0	0	0	14	0	0	0	0	0	0	0	0	0	0	0	0	0	15
POLIO VIRUS, ORAL (NO BRAND NAME)	0	0	0	0	0	5	0	0	0	0	1	0	5	0	0	0	0	0	0	0	5	0	0	0	0	0	0	0	0	0	0	0	16
ROTAVIRUS (ROTASHIELD)	0	0	0	0	0	0	0	0	0	6	9	0	3	0	0	0	0	0	0	0	0	0	0	0	0	0	0	0	0	0	0	0	18
MEASLES + MUMPS + RUBELLA + VARICELLA (PROQUAD)	0	0	0	0	0	0	0	0	0	0	0	0	0	0	0	0	0	6	9	0	0	0	0	0	0	0	0	0	0	0	4	0	19
INFLUENZA (SEASONAL) (FLUAD)	0	0	0	0	0	0	0	0	0	0	0	0	0	0	0	0	0	0	0	0	0	0	0	0	0	0	0	3	4	11	2	0	20
INFLUENZA (SEASONAL) (FLUBLOK QUADRIVALENT)	0	0	0	0	0	0	0	0	0	0	0	0	0	0	0	0	0	0	0	0	0	0	0	0	0	0	0	0	0	5	2	13	20
INFLUENZA (H1N1) (H1N1 (MONOVALENT) (MEDIMMUNE))	0	0	0	0	0	0	0	0	0	0	0	0	0	0	0	0	0	0	0	12	8	0	0	0	0	0	0	0	2	0	0	0	22
HIB (PROHIBIT)	22	2	0	0	0	0	0	0	0	0	0	0	0	0	0	0	0	0	0	0	0	0	0	0	0	0	0	0	0	0	0	0	24
MENINGOCOCCAL (MENOMUNE)	0	0	0	0	0	0	0	0	0	0	0	1	1	0	9	0	0	0	1	0	0	0	13	0	0	0	0	0	0	0	0	0	25
ADENOVIRUS TYPES 4 & 7, LIVE, ORAL (NO BRAND NAME)	0	0	0	0	0	0	0	0	0	0	0	0	0	0	0	0	0	0	0	0	0	0	27	0	0	0	0	0	0	0	0	0	27
HPV (CERVARIX)	0	0	0	0	0	0	0	0	0	0	0	0	0	0	0	0	0	0	0	0	0	0	24	1	0	0	0	0	0	2	0	0	27
INFLUENZA (SEASONAL) (FLUCELVAX QUADRIVALENT)	0	0	0	0	0	0	0	0	0	0	0	0	0	0	0	0	0	0	0	0	0	0	0	0	0	0	0	0	5	13	5	4	27
INFLUENZA (SEASONAL) (QIV DRESDEN)	0	0	0	0	0	0	0	0	0	0	0	0	0	0	0	0	0	0	0	0	0	0	0	0	0	0	0	0	27	0	0	0	27
HEP A + HEP B (TWINRIX)	0	0	0	0	0	0	0	0	0	0	0	0	0	0	0	0	0	1	2	10	0	15	0	0	0	0	0	0	0	0	0	0	28
HIB + HEP B (COMVAX)	0	0	0	0	0	0	0	0	0	14	5	0	0	7	2	0	0	1	0	0	0	0	0	0	0	0	0	0	0	0	0	0	29
TDAP (NO BRAND NAME)	0	0	0	0	0	0	0	0	0	0	0	0	0	0	0	0	0	0	0	0	0	5	0	4	0	2	0	0	4	13	1	0	29
MEASLES (ATTENUVAX)	0	13	0	0	0	1	0	8	0	3	1	0	0	0	0	0	0	0	0	4	0	0	0	0	0	0	0	0	0	0	0	0	30
HPV (NO BRAND NAME)	0	0	0	0	0	0	0	0	0	0	0	0	0	0	0	0	0	0	0	0	0	0	0	0	0	0	16	6	5	1	4	0	32
MENINGOCOCCAL B (BEXSERO)	0	0	0	0	0	0	0	0	0	0	0	0	0	0	0	0	0	0	0	0	0	0	0	0	0	0	0	6	0	21	5	0	32
TETANUS TOXOID (NO BRAND NAME)	0	0	0	4	0	0	0	0	0	0	0	0	0	0	0	0	0	0	1	0	0	0	0	1	0	0	0	25	0	2	0	0	33
INFLUENZA (SEASONAL) (FLU-IMUNE)	2	0	12	0	11	0	0	0	0	0	0	1	0	0	4	0	0	4	0	0	0	0	0	0	0	0	0	0	0	0	0	0	34
INFLUENZA (H1N1) (H1N1 (MONOVALENT) (UNKNOWN))	0	0	0	0	0	0	0	0	0	0	0	0	0	0	0	0	0	0	0	0	2	0	35	0	0	0	0	0	0	0	0	0	37
TETANUS DIPHTHERIA (NO BRAND NAME)	0	0	0	0	0	0	0	0	0	0	0	0	0	0	33	4	0	0	0	0	0	0	0	0	0	0	0	0	0	0	0	0	37
SMALLPOX (DRYVAX)	0	0	0	0	0	0	0	0	0	0	0	0	0	36	7	0	0	0	0	0	0	0	0	0	0	0	0	0	0	0	0	0	43
MENINGOCOCCAL CONJUGATE (MENVEO)	0	0	0	0	0	0	0	0	0	0	0	0	0	0	0	0	0	0	0	0	0	47	0	0	0	0	0	0	0	0	0	0	47
ROTAVIRUS (ROTATEQ)	0	0	0	0	0	0	0	0	0	0	0	0	0	0	0	0	3	2	0	0	0	0	0	0	0	0	0	0	0	44	0	0	49
HEP B (FOREIGN)	0	0	8	5	0	0	0	1	0	5	0	0	0	0	0	0	0	0	29	3	0	0	0	0	0	0	0	0	0	0	0	0	51
RABIES (RABAVERT)	0	0	0	0	0	0	0	0	0	0	5	0	0	2	0	0	0	0	0	0	0	4	0	0	0	0	0	0	0	0	0	41	52
DTAP + IPV (KINRIX)	0	0	0	0	0	0	0	0	0	0	0	0	0	0	0	0	0	0	0	4	0	6	0	2	0	0	25	9	0	7	0	0	53
INFLUENZA (SEASONAL) (FLULAVAL QUADRIVALENT)	0	0	0	0	0	0	0	0	0	0	0	0	0	0	0	0	0	0	0	0	0	0	0	0	3	0	4	3	9	7	9	18	53
YELLOW FEVER (YF-VAX)	0	0	10	0	0	0	0	0	10	8	0	0	0	0	0	8	0	0	0	0	0	0	0	20	0	0	0	0	0	0	0	0	56
INFLUENZA (SEASONAL) (AFLURIA QUADRIVALENT)	0	0	0	0	0	0	0	0	0	0	0	0	0	0	0	0	0	0	0	0	0	0	0	0	0	0	0	5	40	4	8	0	57
POLIO VIRUS, INACT. (NO BRAND NAME)	0	0	0	0	0	0	0	0	0	0	0	0	3	3	0	0	0	0	0	0	0	52	0	0	0	0	0	0	0	0	0	0	58
ZOSTER (NO BRAND NAME)	0	0	0	0	0	0	0	0	0	0	0	0	0	0	0	0	0	14	0	0	0	0	1	0	3	0	0	7	0	0	11	22	58
INFLUENZA (SEASONAL) (AFLURIA)	0	0	0	0	0	0	0	0	0	0	0	0	0	0	0	0	0	0	0	8	3	6	21	0	7	0	1	4	8	3	0	0	61
MENINGOCOCCAL (NO BRAND NAME)	0	0	0	0	0	0	0	0	0	0	0	0	1	0	0	0	0	0	0	0	2	0	2	3	7	11	3	0	11	3	17	1	61
INFLUENZA (SEASONAL) (FLUMIST QUADRIVALENT)	0	0	0	0	0	0	0	0	0	0	0	0	0	0	0	0	0	0	0	0	0	0	0	0	27	31	6	0	0	0	0	0	64
INFLUENZA (SEASONAL) (FLUZONE HIGH-DOSE QUADRIVALENT)	0	0	0	0	0	0	0	0	0	0	0	0	0	0	0	0	0	0	0	0	0	0	0	0	0	0	0	0	0	0	34	32	66
HEP A (NO BRAND NAME)	0	0	0	0	0	0	0	0	1	0	0	0	0	0	0	0	0	0	0	0	0	0	0	0	3	0	0	29	0	12	27	0	72
PNEUMO (PNU-IMUNE)	0	0	4	0	4	5	2	8	0	46	3	0	0	0	0	0	0	0	0	0	0	0	0	0	0	0	0	0	0	0	0	0	72
TD ADSORBED (NO BRAND NAME)	7	0	0	0	18	0	0	0	5	0	0	0	2	4	0	0	0	4	30	0	0	3	0	0	0	0	0	0	0	0	0	0	73
DT ADSORBED (NO BRAND NAME)	1	2	5	1	0	1	0	7	0	1	0	1	0	0	0	0	0	0	0	44	0	10	0	0	0	0	0	0	0	0	0	1	74
TDAP (BOOSTRIX)	0	0	0	0	0	0	0	0	0	0	0	0	0	0	0	0	0	0	0	0	23	8	4	3	0	8	6	0	6	13	0	5	76
INFLUENZA (H1N1) (H1N1 (MONOVALENT) (NOVARTIS))	0	0	0	0	0	0	0	0	0	0	0	0	0	0	0	0	0	0	0	30	41	7	0	0	0	0	0	0	0	0	0	0	78
YELLOW FEVER (NO BRAND NAME)	0	0	0	0	0	0	0	0	0	0	0	0	0	0	0	0	0	0	1	0	73	0	0	0	4	0	0	0	0	0	0	0	78
HPV (GARDASIL 9)	0	0	0	0	0	0	0	0	0	0	0	0	0	0	0	0	0	0	0	0	0	0	0	0	0	8	16	2	15	2	4	48	95
HIB (HIBTITER)	0	37	19	2	0	0	4	7	12	0	11	4	0	0	0	0	0	7	0	0	0	0	0	0	0	0	0	0	0	0	0	0	103
PNEUMO (NO BRAND NAME)	0	0	0	0	0	0	0	0	0	18	2	0	13	0	0	0	0	0	0	0	11	0	0	0	0	52	0	0	0	9	0	0	105
POLIO VIRUS, ORAL (ORIMUNE)	0	1	0	8	0	0	0	11	0	17	3	6	12	20	28	0	0	0	0	0	0	0	0	0	0	0	0	0	0	0	0	0	106
BCG (NO BRAND NAME)	0	0	0	0	0	0	0	0	0	0	0	0	0	0	0	0	0	0	0	0	0	0	0	0	114	1	0	0	0	0	0	0	115
INFLUENZA (SEASONAL) (FLUMIST)	0	0	0	0	0	0	0	0	0	0	0	0	0	0	0	0	0	1	21	0	28	16	4	15	0	28	1	0	0	1	0	0	115
HIB (NO BRAND NAME)	0	0	4	0	7	0	0	0	7	7	1	0	0	0	0	0	0	2	0	0	89	0	0	0	0	0	0	0	0	0	0	0	117
INFLUENZA (SEASONAL) (FLUARIX)	0	0	0	0	0	0	0	0	0	0	0	0	0	0	0	0	13	35	10	3	17	18	0	6	0	12	5	0	0	0	0	0	119
COVID19 (COVID19 (UNKNOWN))	0	0	0	0	0	0	0	0	0	0	0	0	0	0	0	0	0	0	0	0	0	0	0	0	0	0	0	0	0	0	0	121	121
HIB (ACTHIB)	0	0	0	0	0	0	0	0	0	0	4	0	4	2	5	17	0	0	2	0	78	0	0	0	0	0	0	7	0	4	0	1	124
INFLUENZA (SEASONAL) (FLULAVAL)	0	0	0	0	0	0	0	0	0	0	0	0	0	0	0	0	14	1	6	17	33	22	24	1	10	0	0	0	0	0	0	0	128
LYME (LYMERIX)	0	0	0	0	0	0	0	0	0	8	8	3	1	0	0	0	14	0	95	0	0	0	0	0	0	0	0	0	0	0	0	0	129
MENINGOCOCCAL CONJUGATE (MENACTRA)	0	0	0	0	0	0	0	0	0	0	0	0	0	0	0	0	3	17	26	3	26	26	12	0	6	11	0	0	1	0	3	1	135
INFLUENZA (SEASONAL) (FLUARIX QUADRIVALENT)	0	0	0	0	0	0	0	0	0	0	0	0	0	0	0	0	0	0	0	0	0	0	0	16	16	2	35	0	26	15	29	1	140
INFLUENZA (SEASONAL) (FLUOGEN)	5	20	27	15	25	9	16	17	10	0	1	0	0	0	0	0	0	0	0	0	0	0	0	0	0	0	0	0	0	0	0	0	145
INFLUENZA (H1N1) (H1N1 (MONOVALENT) (SANOFI))	0	0	0	0	0	0	0	0	0	0	0	0	0	0	0	0	0	0	0	79	70	10	0	0	0	0	0	0	0	0	0	0	159
HIB (PEDVAXHIB)	0	5	3	0	21	10	0	0	0	0	0	0	15	0	0	6	2	7	6	6	0	0	3	3	0	0	0	20	6	0	47	0	160
INFLUENZA (SEASONAL) (FLUSHIELD)	0	0	0	0	7	30	42	7	29	29	18	10	19	0	0	0	0	0	0	0	0	0	0	0	0	0	0	0	0	0	0	0	191
ANTHRAX (BIOTHRAX)	0	0	0	0	0	0	0	0	0	0	8	35	3	48	31	22	1	1	0	1	0	18	0	14	2	0	0	20	0	0	0	0	204
TDAP (ADACEL)	0	0	0	0	0	0	0	0	0	0	0	0	0	0	0	1	6	0	28	11	6	86	12	10	9	0	0	0	3	0	33	0	205
HEP A (VAQTA)	0	0	0	0	0	0	0	0	0	0	0	0	0	0	0	0	6	3	10	26	48	10	29	0	0	45	5	0	0	26	4	0	212
DTAP (NO BRAND NAME)	0	0	0	0	0	0	9	9	0	7	26	3	19	10	5	9	12	8	2	4	2	16	2	0	33	1	41	0	1	0	0	0	219
PNEUMO (PREVNAR)	0	0	0	0	0	0	0	0	0	0	12	18	32	9	25	28	18	4	37	6	4	28	0	1	0	0	0	1	9	0	0	0	232
DTAP (ACEL-IMUNE)	0	0	0	0	0	0	0	12	54	97	57	18	5	0	0	0	0	0	0	0	0	0	0	0	0	0	0	0	0	0	0	0	243
HEP B (NO BRAND NAME)	0	0	0	9	11	0	0	11	0	0	27	0	40	11	5	1	3	12	12	10	0	9	2	0	8	13	10	43	0	7	0	0	244
ZOSTER (SHINGRIX)	0	0	0	0	0	0	0	0	0	0	0	0	0	0	0	0	0	0	0	0	0	0	0	0	0	0	0	0	67	133	33	52	285
INFLUENZA (SEASONAL) (FLUZONE QUADRIVALENT)	0	0	0	0	0	0	0	0	0	0	0	0	0	0	0	0	0	0	0	0	0	0	0	11	19	26	29	31	93	13	29	39	290
HEP A (HAVRIX)	0	0	0	0	0	0	9	0	0	0	5	13	18	0	4	0	2	5	14	6	5	14	9	117	7	7	8	2	34	4	0	9	292
PNEUMO (PREVNAR13)	0	0	0	0	0	0	0	0	0	0	0	0	0	0	0	0	0	0	0	0	0	2	5	6	0	50	149	14	29	16	4	36	311
INFLUENZA (SEASONAL) (FLUZONE HIGH-DOSE)	0	0	0	0	0	0	0	0	0	0	0	0	0	0	0	0	0	0	0	0	3	21	37	25	32	54	66	37	24	13	20	0	332
VARICELLA (VARIVAX)	0	0	0	0	0	8	12	13	27	12	8	15	0	16	17	16	1	23	6	6	0	9	123	2	17	20	0	0	4	0	0	0	355
INFLUENZA (SEASONAL) (FLUVIRIN)	0	0	0	0	7	3	1	18	13	0	13	50	9	59	8	19	13	7	6	22	27	24	20	21	33	16	3	4	0	0	0	0	396
DTAP (DAPTACEL)	0	0	0	0	0	0	0	0	0	0	0	0	3	62	46	33	40	19	34	42	7	34	25	22	5	8	3	16	5	7	5	1	417
VACCINE NOT SPECIFIED (NO BRAND NAME)	0	0	2	0	0	0	0	0	0	0	14	4	9	0	0	0	0	0	14	0	4	0	0	0	2	0	0	0	2	68	74	243	436
HPV (GARDASIL)	0	0	0	0	0	0	0	0	0	0	0	0	0	0	0	0	0	27	62	67	29	28	10	35	30	29	72	28	62	41	4	3	527
HEP B (RECOMBIVAX HB)	3	16	1	55	71	32	19	33	34	53	8	12	0	6	25	11	7	73	4	13	4	3	3	3	2	7	10	19	0	1	12	0	540
ZOSTER LIVE (ZOSTAVAX)	0	0	0	0	0	0	0	0	0	0	0	0	0	0	0	0	0	52	64	35	19	4	29	67	13	15	33	57	79	48	17	23	555
HEP B (ENGERIX-B)	3	2	29	27	3	21	9	12	28	78	25	20	25	34	38	40	26	5	3	10	11	10	28	2	0	1	4	16	51	5	1	6	573
MEASLES + MUMPS + RUBELLA (MMR II)	0	12	13	25	36	22	5	13	14	25	19	48	18	4	0	11	17	1	22	27	0	9	96	0	0	20	10	2	4	47	34	19	573
PNEUMO (PNEUMOVAX)	0	8	0	0	8	1	3	10	0	19	9	16	18	32	22	13	53	43	8	34	22	4	3	19	87	18	55	45	10	15	0	2	577
DTAP (TRIPEDIA)	0	0	0	8	11	0	1	64	94	74	96	142	44	44	59	42	14	7	30	5	0	0	0	0	0	0	0	0	0	0	0	0	735
DTP + HIB (TETRAMUNE)	0	0	0	42	155	160	178	148	26	25	4	0	0	0	0	11	0	0	0	0	0	0	0	0	0	0	0	0	0	0	0	0	749
DTAP + IPV + HIB (PENTACEL)	0	0	0	0	0	0	0	0	0	0	0	0	0	0	0	0	0	0	14	90	69	148	89	23	20	65	22	57	36	68	49	27	777
DTAP (INFANRIX)	0	0	0	0	0	0	0	1	27	101	73	149	165	95	58	37	14	4	0	2	2	13	3	9	9	2	20	9	8	29	0	2	832
DTP (TRI-IMMUNOL)	93	190	334	169	67	28	19	12	0	6	1	11	0	0	0	0	0	0	0	0	0	0	0	0	0	0	0	0	0	0	0	0	930
DTP (NO BRAND NAME)	36	70	146	315	203	114	80	37	47	16	10	0	5	7	1	5	0	0	0	0	0	22	9	0	0	30	6	0	6	0	0	0	1165
DTAP + HEPB + IPV (PEDIARIX)	0	0	0	0	0	0	0	0	0	0	0	0	0	14	124	119	78	133	152	55	24	32	58	39	73	79	120	79	63	43	88	8	1381
INFLUENZA (SEASONAL) (FLUZONE)	6	14	28	43	38	38	17	29	12	39	18	42	22	214	252	114	50	26	51	49	73	240	66	32	51	17	23	0	0	2	0	0	1606
INFLUENZA (SEASONAL) (NO BRAND NAME)	11	31	94	73	34	0	10	19	19	7	4	47	37	15	34	51	31	22	18	40	71	210	61	116	27	69	123	51	121	209	118	17	1790
COVID19 (COVID19 (JANSSEN))	0	0	0	0	0	0	0	0	0	0	0	0	0	0	0	0	0	0	0	0	0	0	0	0	0	0	0	0	0	0	0	3954	3954
COVID19 (COVID19 (MODERNA))	0	0	0	0	0	0	0	0	0	0	0	0	0	0	0	0	0	0	0	0	0	0	0	0	0	0	0	0	0	0	16	13253	13269
Total	208	424	762	801	742	496	457	514	471	732	529	676	553	761	860	623	449	584	851	787	957	1254	901	657	700	770	944	670	881	1005	776	33465	55260

### Sheet: Table4(ER)
Vaccine/Year	1990	1991	1992	1993	1994	1995	1996	1997	1998	1999	2000	2001	2002	2003	2004	2005	2006	2007	2008	2009	2010	2011	2012	2013	2014	2015	2016	2017	2018	2019	2020	2021	Total
CHOLERA (VAXCHORA)	0	0	0	0	0	0	0	0	0	0	0	0	0	0	0	0	0	0	0	0	0	0	0	0	0	0	0	0	0	0	0	0	0
COVID19 (COVID19 (UNKNOWN))	0	0	0	0	0	0	0	0	0	0	0	0	0	0	0	0	0	0	0	0	0	0	0	0	0	0	0	0	0	0	0	0	0
DENGUE TETRAVALENT (DENGVAXIA)	0	0	0	0	0	0	0	0	0	0	0	0	0	0	0	0	0	0	0	0	0	0	0	0	0	0	0	0	0	0	0	0	0
DTAP+IPV+HIB+HEPB (VAXELIS)	0	0	0	0	0	0	0	0	0	0	0	0	0	0	0	0	0	0	0	0	0	0	0	0	0	0	0	0	0	0	0	0	0
EBOLA ZAIRE (ERVEBO)	0	0	0	0	0	0	0	0	0	0	0	0	0	0	0	0	0	0	0	0	0	0	0	0	0	0	0	0	0	0	0	0	0
FSME-IMMUN. (NO BRAND NAME)	0	0	0	0	0	0	0	0	0	0	0	0	0	0	0	0	0	0	0	0	0	0	0	0	0	0	0	0	0	0	0	0	0
HEP B (HEPLISAV-B)	0	0	0	0	0	0	0	0	0	0	0	0	0	0	0	0	0	0	0	0	0	0	0	0	0	0	0	0	0	0	0	0	0
HIB (TETRACOQ)	0	0	0	0	0	0	0	0	0	0	0	0	0	0	0	0	0	0	0	0	0	0	0	0	0	0	0	0	0	0	0	0	0
INFLUENZA (SEASONAL) (FLUENZ TETRA)	0	0	0	0	0	0	0	0	0	0	0	0	0	0	0	0	0	0	0	0	0	0	0	0	0	0	0	0	0	0	0	0	0
INFLUENZA (SEASONAL) (FLUENZ)	0	0	0	0	0	0	0	0	0	0	0	0	0	0	0	0	0	0	0	0	0	0	0	0	0	0	0	0	0	0	0	0	0
INFLUENZA (SEASONAL) (FOREIGN)	0	0	0	0	0	0	0	0	0	0	0	0	0	0	0	0	0	0	0	0	0	0	0	0	0	0	0	0	0	0	0	0	0
INFLUENZA (SEASONAL) (NILGRIP)	0	0	0	0	0	0	0	0	0	0	0	0	0	0	0	0	0	0	0	0	0	0	0	0	0	0	0	0	0	0	0	0	0
INFLUENZA (SEASONAL) (QIV QUEBEC)	0	0	0	0	0	0	0	0	0	0	0	0	0	0	0	0	0	0	0	0	0	0	0	0	0	0	0	0	0	0	0	0	0
MENINGOCOCCAL CONJUGATE (MENQUADFI)	0	0	0	0	0	0	0	0	0	0	0	0	0	0	0	0	0	0	0	0	0	0	0	0	0	0	0	0	0	0	0	0	0
MENINGOCOCCAL CONJUGATE + HIB (UNKNOWN)	0	0	0	0	0	0	0	0	0	0	0	0	0	0	0	0	0	0	0	0	0	0	0	0	0	0	0	0	0	0	0	0	0
TICK-BORNE ENCEPH (NO BRAND NAME)	0	0	0	0	0	0	0	0	0	0	0	0	0	0	0	0	0	0	0	0	0	0	0	0	0	0	0	0	0	0	0	0	0
ADENOVIRUS (TYPE 4, NO BRAND NAME)	0	0	0	2	0	0	0	0	0	0	0	0	0	0	0	0	0	0	0	0	0	0	0	0	0	0	0	0	0	0	0	0	2
COVID19 (COVID19 (JANSSEN))	0	0	0	0	0	0	0	0	0	0	0	0	0	0	0	0	0	0	0	0	0	0	0	0	0	0	0	0	0	0	0	2	2
HIB + HEP B (NO BRAND NAME)	0	0	0	0	0	0	0	0	0	0	0	2	0	0	0	0	0	0	0	0	0	0	0	0	0	0	0	0	0	0	0	0	2
INFLUENZA (SEASONAL) (FLUAD QUADRIVALENT)	0	0	0	0	0	0	0	0	0	0	0	0	0	0	0	0	0	0	0	0	0	0	0	0	0	0	0	0	0	0	4	0	4
MEASLES + RUBELLA (NO BRAND NAME)	0	0	0	0	0	4	0	0	0	0	0	0	0	0	0	0	0	0	0	0	0	0	0	0	0	0	0	0	0	0	0	0	4
RUBELLA (MERUVAX I)	0	0	0	0	0	0	0	0	0	0	0	4	0	0	0	0	0	0	0	0	0	0	0	0	0	0	0	0	0	0	0	0	4
VACCINE NOT SPECIFIED (FOREIGN)	0	0	0	0	0	0	0	0	0	0	0	0	0	0	0	0	0	0	0	0	0	0	0	0	0	0	0	4	0	0	0	0	4
ADENOVIRUS (NO BRAND NAME)	0	0	0	5	0	0	0	0	0	0	0	0	0	0	0	0	0	0	0	0	0	0	0	0	0	0	0	0	0	0	0	0	5
ADENOVIRUS (TYPE 7, NO BRAND NAME)	0	0	5	0	0	0	0	0	0	0	0	0	0	0	0	0	0	0	0	0	0	0	0	0	0	0	0	0	0	0	0	0	5
HEP A + TYP (HEPATYRIX)	0	0	0	0	0	0	0	0	0	0	0	0	0	0	0	0	0	0	0	0	0	0	0	5	0	0	0	0	0	0	0	0	5
INFLUENZA (SEASONAL) (FLUVAX)	0	0	0	0	0	0	0	0	0	0	0	0	0	0	0	0	0	0	0	0	0	0	0	0	0	0	5	0	0	0	0	0	5
INFLUENZA (SEASONAL) (PANDEMIC FLU VACCINE (H5N1))	0	0	0	0	0	0	0	0	0	0	0	0	0	0	0	0	0	0	0	0	0	0	5	0	0	0	0	0	0	0	0	0	5
MENINGOCOCCAL CONJUGATE + HIB (MENITORIX)	0	0	0	0	0	0	0	0	0	0	0	0	0	0	0	0	0	0	0	0	0	0	0	0	5	0	0	0	0	0	0	0	5
MEASLES (FOREIGN)	0	0	0	0	0	0	0	0	0	0	0	7	0	0	0	0	0	0	0	0	0	0	0	0	0	0	0	0	0	0	0	0	7
TETANUS TOXOID (TEVAX)	0	0	0	0	0	0	0	0	0	0	0	0	1	0	0	0	0	0	0	0	0	0	0	0	0	0	2	4	0	0	0	0	7
HIB POLYSACCHARIDE (FOREIGN)	0	0	0	0	0	0	8	0	0	0	0	0	0	0	0	0	0	0	0	0	0	0	0	0	0	0	0	0	0	0	0	0	8
MEASLES + MUMPS (NO BRAND NAME)	0	0	0	0	0	0	0	0	0	0	0	0	0	0	0	0	0	0	4	3	2	0	0	0	0	0	0	0	0	0	0	0	9
MENINGOCOCCAL C & Y + HIB (MENHIBRIX)	0	0	0	0	0	0	0	0	0	0	0	0	0	0	0	0	0	0	0	0	0	0	0	0	0	1	8	0	0	0	0	0	9
RUBELLA (RUDIVAX)	0	0	0	0	0	0	0	0	0	0	0	0	0	9	0	0	0	0	0	0	0	0	0	0	0	0	0	0	0	0	0	0	9
SUMMER/SPRING ENCEPH (NO BRAND NAME)	0	0	0	0	0	0	0	0	0	0	0	0	0	0	0	0	0	0	0	0	0	0	0	0	0	0	9	0	0	0	0	0	9
TD ADSORBED (TD-RIX)	0	0	0	0	0	0	0	0	0	0	0	3	0	0	0	4	0	0	0	0	2	0	0	0	0	0	0	0	0	0	0	0	9
HIB POLYSACCHARIDE (NO BRAND NAME)	0	0	0	0	0	0	0	0	0	0	0	0	4	0	0	0	0	0	0	0	0	6	0	0	0	0	0	0	0	0	0	0	10
INFLUENZA (SEASONAL) (OPTAFLU)	0	0	0	0	0	0	0	0	0	0	0	0	0	0	0	0	0	0	0	0	0	0	0	0	5	5	0	0	0	0	0	0	10
JAPANESE ENCEPHALITIS (NO BRAND NAME)	0	0	0	0	0	3	0	0	0	0	0	0	0	0	0	0	0	0	0	0	0	0	0	0	0	0	4	3	0	0	0	0	10
MUMPS + RUBELLA (FOREIGN)	0	0	5	0	3	0	0	0	0	0	0	0	0	0	0	0	2	0	0	0	0	0	0	0	0	0	0	0	0	0	0	0	10
INFLUENZA (SEASONAL) (TIV DRESDEN)	0	0	0	0	0	0	0	0	0	0	0	0	0	0	0	0	0	0	0	0	0	0	0	0	0	0	0	0	11	0	0	0	11
MEASLES + MUMPS (MM-VAX)	0	0	0	0	0	0	0	0	0	0	0	0	0	0	0	5	0	0	0	0	0	0	0	6	0	0	0	0	0	0	0	0	11
RABIES (RABIVAC)	0	0	0	0	0	0	0	0	0	0	0	0	3	0	0	0	0	0	0	0	3	3	3	0	0	0	0	0	0	0	0	0	12
BCG (TICE)	0	0	0	0	0	0	0	0	0	0	0	3	0	0	11	0	0	0	0	0	0	0	0	0	0	0	0	0	0	0	0	0	14
HIB (OMNIHIB)	0	0	0	0	0	0	0	0	0	0	0	0	0	0	2	0	0	0	0	13	0	0	0	0	0	0	0	0	0	0	0	0	15
PNEUMO (SYNFLORIX)	0	0	0	0	0	0	0	0	0	0	0	0	0	0	0	0	0	0	0	0	8	0	8	0	0	0	0	0	0	0	0	0	16
VACCINE NOT SPECIFIED (OTHER)	0	0	0	0	0	0	0	0	0	0	0	0	0	0	0	0	0	0	0	0	0	0	0	0	0	0	0	1	8	0	7	0	16
MENINGOCOCCAL CONJUGATE (NO BRAND NAME)	0	0	0	0	0	0	0	0	0	0	0	0	0	0	0	0	10	0	0	0	0	0	0	9	0	0	0	0	0	0	0	0	19
PLAGUE (USP)	0	0	0	0	0	5	0	8	0	0	0	0	0	0	0	0	0	0	0	0	0	0	6	0	0	0	0	0	0	0	0	0	19
INFLUENZA (SEASONAL) (QIV DRESDEN)	0	0	0	0	0	0	0	0	0	0	0	0	0	0	0	0	0	0	0	0	0	0	0	0	0	0	0	16	5	0	0	0	21
INFLUENZA (SEASONAL) (FLUBLOK QUADRIVALENT)	0	0	0	0	0	0	0	0	0	0	0	0	0	0	0	0	0	0	0	0	0	0	0	0	0	0	0	7	0	11	4	0	22
YELLOW FEVER (STAMARIL)	0	0	0	0	0	0	0	0	0	0	0	0	0	0	0	0	0	0	0	0	0	0	0	0	0	0	8	6	8	0	0	0	22
TD ADSORBED (DITANRIX)	0	0	0	0	0	0	0	0	0	0	0	0	0	0	4	6	13	0	0	0	0	2	0	0	0	0	3	0	0	0	0	0	28
CHOLERA (NO BRAND NAME)	0	0	0	0	0	4	0	1	0	0	5	0	9	0	0	0	0	0	0	5	0	5	0	0	0	0	0	0	0	0	0	0	29
HEP B (GENHEVAC B)	0	0	0	0	0	0	0	0	0	0	0	0	0	3	0	0	0	5	2	0	0	0	2	16	0	0	1	0	0	0	0	0	29
DTAP + IPV (INFANRIX TETRA)	0	0	0	0	0	0	0	0	0	0	0	0	0	0	0	0	0	0	0	0	2	16	10	0	0	0	3	0	0	0	0	0	31
VARICELLA (VARILRIX)	0	0	0	0	0	0	0	0	0	0	0	0	1	0	2	2	0	8	2	0	0	1	0	0	4	5	0	4	2	0	0	0	31
DTP + HEP B (NO BRAND NAME)	0	0	0	0	0	0	0	0	0	0	0	0	0	0	0	0	0	0	0	0	0	0	5	0	0	13	9	5	0	0	0	0	32
MUMPS (NO BRAND NAME)	0	0	0	0	0	0	0	0	0	0	0	0	0	20	0	2	3	0	0	0	0	0	7	3	0	0	0	0	0	0	0	0	35
PLAGUE (NO BRAND NAME)	0	8	1	21	8	0	0	0	0	0	0	0	0	0	0	0	0	0	0	0	0	0	0	0	0	0	0	0	0	0	0	0	38
RABIES (RABIPUR)	0	0	0	0	0	0	0	0	0	0	0	0	0	6	0	1	0	0	0	0	13	0	0	10	0	8	0	0	0	0	0	0	38
DT + IPV (NO BRAND NAME)	0	0	0	0	0	0	0	0	0	0	0	0	0	0	0	0	0	2	0	8	8	1	11	0	4	0	0	5	0	0	0	0	39
DIPHTHERIA TOXOID + PERTUSSIS + IPV (QUATRO VIRELON)	0	0	0	0	0	0	0	0	0	0	0	0	0	0	0	0	3	0	0	8	0	0	15	0	1	13	0	0	0	0	0	0	40
TYPHOID LIVE ORAL TY21A (NO BRAND NAME)	0	0	0	0	0	0	0	0	0	0	0	0	0	0	0	0	0	0	0	1	4	14	0	6	4	4	1	6	0	0	0	0	40
BCG (MYCOBAX)	0	0	0	0	0	0	0	0	0	0	0	0	0	0	3	3	11	12	12	0	0	0	0	0	0	0	0	0	0	0	0	0	41
DTAP + HEPB + IPV (INFANRIX PENTA)	0	0	0	0	0	0	0	0	0	0	0	0	0	0	0	0	0	0	0	0	3	0	10	8	9	3	1	9	0	0	0	0	43
INFLUENZA (SEASONAL) (FLUZONE HIGH-DOSE QUADRIVALENT)	0	0	0	0	0	0	0	0	0	0	0	0	0	0	0	0	0	0	0	0	0	0	0	0	0	0	0	0	0	0	43	0	43
MEASLES (NO BRAND NAME)	7	3	0	0	0	0	0	0	0	5	0	0	0	0	0	0	0	0	7	4	4	6	0	0	5	3	0	0	0	0	0	0	44
DTAP + IPV + HIB (INFANRIX QUINTA)	0	0	0	0	0	0	0	0	0	0	0	0	0	0	0	0	0	0	0	0	17	19	12	0	0	0	0	1	0	0	0	0	49
DTAP+IPV+HEPB+HIB (HEXAVAC)	0	0	0	0	0	0	0	0	0	0	0	0	0	3	0	5	6	7	0	14	9	0	0	4	0	0	0	2	0	0	0	0	50
MUMPS (MUMPSVAX I)	0	6	14	0	0	10	0	0	6	0	13	1	0	0	0	0	0	0	0	0	0	0	0	0	0	0	0	0	0	0	0	0	50
DTP + HEP B (TRITANRIX)	0	0	0	0	0	0	0	0	0	0	0	0	27	0	0	4	4	8	0	0	4	0	5	0	0	1	0	0	0	0	0	0	53
DTAP+IPV+HEPB+HIB (INFANRIX HEXA)	0	0	0	0	0	0	0	0	0	0	0	0	0	0	0	0	0	0	0	0	19	0	3	4	24	4	2	0	0	0	0	0	56
RABIES (RABIE-VAX)	0	0	0	0	0	0	0	0	0	0	0	0	0	4	0	0	0	6	17	7	3	13	3	0	0	0	5	0	0	0	0	0	58
COVID19 (COVID19 (MODERNA))	0	0	0	0	0	0	0	0	0	0	0	0	0	0	0	0	0	0	0	0	0	0	0	0	0	0	0	0	0	0	12	53	65
MENINGOCOCCAL (MENOMUNE-A/C)	0	0	8	0	0	0	0	0	5	0	10	48	0	0	0	0	0	0	0	0	0	0	0	0	0	0	0	0	0	0	0	0	71
INFLUENZA (SEASONAL) (AGRIFLU)	0	0	0	0	0	0	0	0	0	0	0	0	0	0	0	0	0	0	0	0	0	8	0	0	40	18	8	0	0	0	0	0	74
INFLUENZA (H1N1) (H1N1 (MONOVALENT) (GSK))	0	0	0	0	0	0	0	0	0	0	0	0	0	0	0	0	0	0	0	6	55	0	0	5	9	0	0	0	0	0	0	0	75
MEASLES + MUMPS + RUBELLA (PRIORIX)	0	0	0	0	0	0	0	0	0	0	0	0	0	9	4	7	2	3	2	15	0	9	0	17	0	0	9	0	0	0	0	0	77
MUMPS (MUMPSVAX II)	0	0	0	0	0	0	0	0	0	0	0	0	9	2	11	15	6	19	10	0	7	0	0	0	0	0	0	0	0	0	0	0	79
HIB (HIBERIX)	0	0	0	0	0	0	0	0	0	0	0	0	2	0	0	0	2	7	5	7	33	13	6	0	0	0	0	5	1	0	0	0	81
COVID19 (COVID19 (PFIZER-BIONTECH))	0	0	0	0	0	0	0	0	0	0	0	0	0	0	0	0	0	0	0	0	0	0	0	0	0	0	0	0	0	0	31	53	84
DTP + HIB (DTP + ACTHIB)	0	0	0	0	0	0	0	0	0	0	14	0	2	33	15	0	0	13	6	0	7	0	0	0	0	0	1	0	0	0	0	0	91
ROTAVIRUS (NO BRAND NAME)	0	0	0	0	0	0	0	0	0	0	0	0	0	0	0	0	1	12	1	2	0	2	5	19	15	2	20	12	0	0	0	0	91
DT+IPV+HIB+HEPB (NO BRAND NAME)	0	0	0	0	0	0	0	0	0	0	0	0	0	0	3	0	15	3	11	0	3	3	4	6	11	1	40	0	0	0	0	0	100
HIB POLYSACCHARIDE (HIBIMUNE)	0	5	0	0	3	5	0	0	0	5	14	35	7	2	17	4	2	1	0	0	0	0	0	0	0	0	0	0	0	0	0	0	100
CHOLERA (USP)	4	13	18	17	17	10	0	15	1	5	0	0	3	0	0	0	0	0	0	0	0	0	0	0	0	0	0	0	0	0	0	0	103
POLIO VIRUS, ORAL (NO BRAND NAME)	0	2	5	0	0	13	2	19	14	4	0	0	5	8	5	6	4	3	11	0	0	0	0	3	0	0	0	0	0	0	0	0	104
DTP + IPV + ACT-HIB (NO BRAND NAME)	0	0	0	0	0	0	0	0	0	0	0	0	0	0	0	0	1	3	0	48	9	0	1	15	18	11	0	0	0	0	0	0	106
RUBELLA (NO BRAND NAME)	0	1	3	10	8	42	5	0	0	1	2	0	6	4	0	14	0	5	0	0	0	2	0	0	0	12	0	0	0	0	0	0	115
TYPHOID VI POLYSACCHARIDE (ACETONE INACTIVATED DRIED)	0	56	0	0	0	21	0	9	31	5	3	1	0	0	0	0	0	0	0	0	0	0	0	0	0	0	0	0	0	0	0	0	126
DTAP (CERTIVA)	0	0	0	0	0	0	0	0	0	27	43	1	0	0	0	0	0	13	3	0	0	20	0	5	12	0	7	0	0	0	0	0	131
DTAP + IPV + HIB (NO BRAND NAME)	0	0	0	0	0	0	0	0	0	0	0	0	0	0	0	0	0	0	0	0	6	37	24	41	13	2	9	0	0	0	0	0	132
DTP + IPV (NO BRAND NAME)	0	0	0	0	0	0	0	0	0	13	0	10	3	0	0	0	0	2	4	18	17	0	3	20	25	1	13	7	0	0	0	0	136
ROTAVIRUS (ROTARIX)	0	0	0	0	0	0	0	0	0	0	0	0	0	0	0	0	0	0	0	3	24	30	20	6	6	20	12	19	0	0	0	0	140
DTAP + IPV (QUADRACEL)	0	0	0	0	0	0	0	0	0	0	0	0	0	0	0	0	0	0	0	0	0	0	0	0	0	0	0	60	39	26	18	0	143
DT ADSORBED (DITANRIX)	0	0	0	0	0	0	0	0	0	0	6	0	8	22	67	34	1	8	0	0	0	0	0	0	0	0	0	0	0	0	0	0	146
YELLOW FEVER (NO BRAND NAME)	0	0	0	0	0	0	1	0	0	0	5	0	0	10	11	0	19	6	30	13	9	26	4	4	6	4	0	0	0	0	0	0	148
DTAP + IPV (UNKNOWN)	0	0	0	0	0	0	0	0	0	0	0	0	0	0	0	0	0	0	0	0	0	0	0	29	18	32	51	27	0	0	0	0	157
JAPANESE ENCEPHALITIS (J-VAX)	0	0	0	21	0	20	22	18	27	13	18	19	0	0	0	0	0	0	0	0	0	0	0	0	0	0	0	0	0	0	0	0	158
DTAP + IPV + HIB (UNKNOWN)	0	0	0	0	0	0	0	0	0	0	0	0	0	0	0	0	0	0	0	0	0	0	0	0	0	53	104	3	0	0	0	0	160
ROTAVIRUS (ROTASHIELD)	0	0	0	0	0	0	0	0	8	116	29	7	0	0	1	0	3	0	0	0	0	0	0	0	0	0	0	0	0	0	0	0	164
DTP + HIB (NO BRAND NAME)	0	0	0	0	0	14	28	28	9	4	7	16	8	7	2	0	7	2	7	4	1	6	3	4	5	0	0	3	0	0	0	0	165
PERTUSSIS (NO BRAND NAME)	0	0	0	0	0	4	0	0	0	0	0	0	0	0	0	0	1	0	11	2	3	88	28	17	5	0	8	0	0	0	0	0	167
HEP A + HEP B (NO BRAND NAME)	0	0	0	0	0	0	0	0	0	0	0	0	0	0	0	0	0	0	16	20	37	5	2	20	24	21	15	11	0	0	0	0	171
BCG (NO BRAND NAME)	0	0	0	0	0	0	0	0	0	0	0	0	0	0	1	13	7	9	2	0	8	0	2	18	114	0	0	0	0	0	0	0	174
INFLUENZA (SEASONAL) (FLUZONE INTRADERMAL QUADRIVALENT)	0	0	0	0	0	0	0	0	0	0	0	0	0	0	0	0	0	0	0	0	0	0	0	0	0	73	83	19	0	0	0	0	175
DIPHTHERIA TOXOIDS (NO BRAND NAME)	0	0	0	0	0	0	0	0	0	0	3	22	2	0	0	4	21	15	36	15	20	0	4	0	6	6	17	13	0	0	0	0	184
MEASLES + RUBELLA (MR-VAX II)	8	25	38	24	21	33	12	7	0	0	15	3	0	0	2	4	3	0	0	5	0	0	0	0	0	0	0	0	0	0	0	0	200
MEASLES + MUMPS + RUBELLA + VARICELLA (NO BRAND NAME)	0	0	0	0	0	0	0	0	0	0	0	0	0	0	0	0	0	9	3	2	36	3	23	63	11	40	28	0	0	0	0	0	218
JAPANESE ENCEPHALITIS (IXIARO)	0	0	0	0	0	0	0	0	0	0	0	0	0	0	0	0	0	0	0	0	9	16	39	22	12	68	36	42	0	0	0	0	244
DTAP + HEPB + IPV (NO BRAND NAME)	0	0	0	0	0	0	0	0	0	0	0	0	0	0	0	0	0	18	41	19	20	11	22	26	43	10	33	13	0	0	0	0	256
DTAP+IPV+HEPB+HIB (NO BRAND NAME)	0	0	0	0	0	0	0	0	0	0	0	0	0	0	0	0	0	0	18	8	25	49	24	81	6	19	27	15	0	0	0	0	272
HPV (CERVARIX)	0	0	0	0	0	0	0	0	0	0	0	0	0	0	0	0	0	0	0	0	29	18	43	46	94	7	5	31	0	0	0	0	273
INFLUENZA (SEASONAL) (FLUBLOK)	0	0	0	0	0	0	0	0	0	0	0	0	0	0	0	0	0	0	0	0	0	0	0	30	58	69	66	54	0	0	0	0	277
MEASLES + MUMPS + RUBELLA (MMR I)	0	0	0	0	0	0	4	9	100	85	7	0	0	0	4	1	5	3	11	12	17	19	4	0	0	9	0	0	0	0	0	0	290
RABIES (IMOVAX ID)	9	19	27	64	10	44	9	46	15	50	0	7	0	0	4	0	0	0	0	0	0	0	0	0	0	0	0	0	0	0	0	0	304
DTAP + HIB (NO BRAND NAME)	0	0	0	0	0	0	0	0	0	0	13	29	4	9	12	9	19	35	1	13	9	32	48	0	14	28	20	18	0	0	0	0	313
INFLUENZA (SEASONAL) (FLUAD)	0	0	0	0	0	0	0	0	0	0	0	0	0	0	0	0	0	0	0	0	2	0	0	0	0	0	61	127	109	15	11	0	325
INFLUENZA (SEASONAL) (FLU-IMUNE)	4	16	86	66	39	0	0	0	0	0	6	1	16	30	15	4	32	11	0	0	0	1	0	0	0	0	0	0	0	0	0	0	327
POLIO VIRUS, ORAL (ORIMUNE)	4	28	37	26	42	44	56	29	20	28	12	1	4	3	0	0	2	0	0	0	0	0	0	0	0	0	0	0	0	0	0	0	336
JAPANESE ENCEPHALITIS (JE-VAX)	0	0	0	0	0	0	0	0	0	0	0	0	7	23	23	31	40	108	54	21	20	9	0	0	0	5	3	0	0	0	0	0	344
TD ADSORBED (TENIVAC)	0	0	0	0	0	0	0	0	0	0	0	0	0	0	0	0	0	4	9	7	10	9	23	45	18	94	124	15	5	0	0	0	363
DIPHTHERIA TOXOID + PERTUSSIS + IPV (NO BRAND NAME)	0	0	0	0	0	0	0	0	0	0	0	0	0	10	29	28	18	24	44	42	33	14	29	11	28	14	35	12	0	0	0	0	371
MEASLES + MUMPS + RUBELLA (VIRIVAC)	0	0	0	0	0	0	0	0	0	0	4	0	2	99	100	47	47	20	0	11	45	15	0	0	0	0	0	7	0	0	0	0	397
INFLUENZA (SEASONAL) (AFLURIA QUADRIVALENT)	0	0	0	0	0	0	0	0	0	0	0	0	0	0	0	0	0	0	0	0	0	0	0	0	0	9	108	119	178	53	18	0	485
DT ADSORBED (DECAVAC)	0	0	0	0	0	0	0	0	0	0	0	0	0	0	0	0	0	28	163	88	53	81	44	15	5	0	16	0	1	0	0	0	494
INFLUENZA (H1N1) (H1N1 (MONOVALENT) (CSL))	0	0	0	0	0	0	0	0	0	0	0	0	0	0	0	0	0	0	0	236	261	8	0	0	0	0	0	0	0	0	0	0	505
RABIES (NO BRAND NAME)	0	0	0	7	17	7	42	21	18	7	14	10	12	7	22	6	2	14	37	28	35	39	1	45	46	29	31	16	4	0	0	0	517
HIB (PROHIBIT)	34	204	34	48	32	44	40	11	30	14	1	9	9	14	2	0	7	26	4	0	2	0	0	0	5	0	0	0	0	0	0	0	570
ADENOVIRUS TYPES 4 & 7, LIVE, ORAL (NO BRAND NAME)	0	0	0	0	0	0	0	0	0	0	0	0	0	0	0	0	0	0	0	0	0	0	84	111	124	117	80	58	0	0	0	0	574
INFLUENZA (SEASONAL) (FLUCELVAX QUADRIVALENT)	0	0	0	0	0	0	0	0	0	0	0	0	0	0	0	0	0	0	0	0	0	0	0	0	0	0	260	152	111	55	21	0	599
DTAP + HIB (TRIHIBIT)	0	0	0	0	0	0	0	0	0	0	13	15	87	72	98	76	108	79	83	20	27	1	14	0	0	3	0	2	0	0	0	0	698
SMALLPOX (NO BRAND NAME)	0	0	0	0	0	0	0	0	0	0	0	0	8	0	0	0	0	64	109	172	81	105	84	34	40	9	8	0	0	0	0	0	714
POLIO VIRUS, INACT. (NO BRAND NAME)	0	0	29	0	6	20	7	34	6	33	102	24	12	22	30	49	23	44	24	29	9	11	77	8	61	24	15	15	3	0	0	0	717
MEASLES (ATTENUVAX)	7	65	97	75	56	21	23	44	42	15	5	16	35	33	24	23	5	22	27	29	31	1	5	4	7	0	0	7	0	0	0	0	719
POLIO VIRUS, INACT. (POLIOVAX)	0	16	4	10	3	0	0	14	27	35	93	297	42	54	5	16	20	9	28	16	0	8	30	9	0	7	4	0	0	0	0	0	747
ZOSTER (NO BRAND NAME)	0	0	0	0	0	0	0	0	0	0	0	0	0	0	0	0	0	43	18	44	44	23	136	123	91	124	114	6	0	0	1	0	767
INFLUENZA (SEASONAL) (FLUCELVAX)	0	0	0	0	0	0	0	0	0	0	0	0	0	0	0	0	0	0	0	0	0	0	0	76	342	253	112	0	0	0	0	0	783
TYPHOID LIVE ORAL TY21A (VIVOTIF)	0	3	8	11	10	0	4	8	4	32	3	0	10	21	36	38	38	41	49	85	41	80	12	73	38	62	57	105	0	0	0	0	869
MENINGOCOCCAL B (TRUMENBA)	0	0	0	0	0	0	0	0	0	0	0	0	0	0	0	0	0	0	0	0	0	0	0	0	0	124	493	164	69	29	12	0	891
INFLUENZA (SEASONAL) (FLULAVAL QUADRIVALENT)	0	0	0	0	0	0	0	0	0	0	0	0	0	0	0	0	0	0	0	0	0	0	0	5	122	216	305	178	40	25	4	9	904
TETANUS TOXOID, ADSORBED (NO BRAND NAME)	2	32	20	54	66	50	45	55	35	76	83	30	52	77	45	47	63	50	5	12	13	12	18	6	2	0	0	4	0	0	0	0	954
TYPHOID VI POLYSACCHARIDE (NO BRAND NAME)	5	37	48	46	243	135	111	59	10	26	22	3	14	10	16	3	12	39	9	41	1	37	8	12	15	10	10	7	0	0	0	0	989
HPV (NO BRAND NAME)	0	0	0	0	0	0	0	0	0	0	0	0	0	0	0	0	0	78	43	37	54	57	64	99	64	223	227	78	10	0	0	0	1034
MENINGOCOCCAL B (BEXSERO)	0	0	0	0	0	0	0	0	0	0	0	0	0	0	0	0	0	0	0	0	0	0	0	0	0	70	468	369	68	39	19	4	1037
MENINGOCOCCAL (NO BRAND NAME)	0	6	0	0	1	0	0	0	20	30	0	6	0	24	10	73	14	56	56	101	55	103	59	30	139	155	94	13	38	0	0	0	1083
RUBELLA (MERUVAX II)	49	132	77	79	66	76	82	59	53	55	103	69	71	12	39	21	45	44	8	12	13	0	0	0	0	2	0	2	0	0	0	0	1169
TYPHOID VI POLYSACCHARIDE (TYPHIM VI)	0	0	0	0	0	0	6	3	12	7	54	61	32	21	25	43	40	57	91	80	71	78	108	98	87	112	48	59	2	0	0	0	1195
TD ADSORBED (TDVAX)	0	0	21	15	34	18	25	34	11	0	0	46	49	58	45	179	129	160	84	120	61	30	8	21	45	7	4	10	0	0	0	0	1214
ZOSTER (SHINGRIX)	0	0	0	0	0	0	0	0	0	0	0	0	0	0	0	0	0	0	0	0	0	0	0	0	0	0	0	0	942	212	62	7	1223
INFLUENZA (SEASONAL) (FLUZONE INTRADERMAL)	0	0	0	0	0	0	0	0	0	0	0	0	0	0	0	0	0	0	0	0	0	74	379	414	241	110	9	0	0	0	0	0	1227
HIB (NO BRAND NAME)	5	10	18	17	23	31	23	15	48	42	30	25	35	17	50	40	81	45	54	45	67	74	53	60	91	105	81	48	0	0	0	0	1233
MENINGOCOCCAL (MENOMUNE)	1	0	4	18	31	18	1	18	27	3	54	67	130	175	129	115	107	43	17	16	64	15	46	16	14	27	72	14	0	0	0	0	1242
VARICELLA (NO BRAND NAME)	0	0	0	0	0	0	0	0	0	0	0	7	13	32	21	14	29	65	74	89	161	120	129	104	111	128	155	56	0	0	5	0	1313
RABIES (RABAVERT)	0	0	0	0	0	0	0	0	0	9	50	67	16	35	86	212	78	63	61	62	117	76	70	119	43	137	82	29	15	0	0	0	1427
HEP B (FOREIGN)	5	75	125	210	20	12	9	28	67	124	9	9	28	145	102	71	56	90	186	51	54	0	2	19	1	0	9	0	0	0	0	0	1507
POLIO VIRUS, INACT. (IPOL)	0	0	0	0	0	0	0	0	0	0	10	2	167	98	168	160	152	152	56	119	108	92	97	58	67	118	109	43	0	0	0	0	1776
YELLOW FEVER (YF-VAX)	0	2	24	12	20	60	26	17	37	36	27	62	68	28	82	82	89	137	154	90	112	178	134	89	94	51	67	53	0	0	0	0	1831
HIB + HEP B (COMVAX)	0	0	0	0	0	0	0	6	26	64	183	282	224	262	197	145	204	127	74	10	0	25	0	0	0	21	15	0	0	0	0	0	1865
MENINGOCOCCAL CONJUGATE (MENVEO)	0	0	0	0	0	0	0	0	0	0	0	0	0	0	0	0	0	0	0	0	40	184	243	297	306	358	288	185	49	7	12	0	1969
TETANUS DIPHTHERIA (NO BRAND NAME)	0	0	0	0	0	0	0	0	0	0	0	0	0	0	410	498	438	72	78	107	109	52	43	28	49	90	14	0	0	0	0	0	1988
MEASLES + MUMPS + RUBELLA + VARICELLA (PROQUAD)	0	0	0	0	0	0	0	0	0	0	0	0	0	0	0	2	234	605	170	13	91	109	23	111	208	155	146	109	7	5	2	0	1990
INFLUENZA (SEASONAL) (FLUOGEN)	22	97	143	133	272	141	326	405	123	339	138	0	11	0	0	7	0	0	0	5	0	0	0	0	0	6	0	0	0	0	0	0	2168
TETANUS TOXOID (NO BRAND NAME)	5	20	63	67	45	108	155	111	108	78	43	85	106	102	91	113	66	119	102	98	96	77	103	45	43	74	30	13	11	0	2	0	2179
HIB (PEDVAXHIB)	4	22	47	41	48	44	12	2	26	82	97	76	46	44	138	176	186	233	165	68	78	93	59	57	101	99	100	65	0	0	9	1	2219
PNEUMO (PNU-IMUNE)	32	35	98	198	136	309	191	243	261	264	269	224	54	3	5	16	3	0	0	0	4	0	3	0	0	0	9	0	0	0	0	0	2357
INFLUENZA (SEASONAL) (FLUMIST QUADRIVALENT)	0	0	0	0	0	0	0	0	0	0	0	0	0	0	0	0	0	0	0	0	0	0	0	518	991	647	247	10	0	4	0	0	2417
HEP A (NO BRAND NAME)	0	0	0	0	0	0	0	1	6	6	28	6	32	49	40	42	79	158	188	197	172	210	205	197	208	202	262	145	0	0	0	0	2433
RABIES (IMOVAX)	1	31	100	199	152	203	47	165	41	65	143	81	73	109	99	80	23	121	129	62	44	80	79	57	36	85	118	26	0	3	0	0	2452
VACCINE NOT SPECIFIED (NO BRAND NAME)	0	1	9	4	13	24	65	12	29	84	104	73	144	90	96	95	131	207	131	232	142	119	126	125	140	128	75	38	13	0	5	0	2455
TDAP (NO BRAND NAME)	0	0	0	0	0	0	0	0	0	0	0	0	0	0	0	0	3	175	102	142	278	290	271	181	206	258	431	114	17	0	0	0	2468
INFLUENZA (H1N1) (H1N1 (MONOVALENT) (UNKNOWN))	0	0	0	0	0	0	0	0	0	0	0	0	0	0	0	0	0	0	0	1198	991	170	56	80	20	19	85	0	0	0	0	0	2619
SMALLPOX (ACAM2000)	0	0	0	0	0	0	0	0	0	0	0	0	0	0	0	0	0	0	144	255	313	507	672	432	102	160	119	63	0	2	0	0	2769
ROTAVIRUS (ROTATEQ)	0	0	0	0	0	0	0	0	0	0	0	0	0	0	0	0	269	943	466	142	198	126	220	58	104	143	69	39	0	0	0	0	2777
MEASLES + MUMPS + RUBELLA (NO BRAND NAME)	2	16	43	22	46	81	120	69	47	108	6	27	18	73	61	41	60	109	149	139	164	226	163	194	180	293	263	75	0	0	0	0	2795
PNEUMO (NO BRAND NAME)	7	0	0	3	4	8	27	15	18	63	19	2	49	49	44	40	64	169	121	204	206	202	196	344	248	342	226	141	6	0	0	0	2817
HIB (ACTHIB)	0	0	0	0	39	58	24	42	24	43	74	134	142	155	138	151	181	136	180	190	284	149	113	108	118	133	153	66	1	6	0	0	2842
PNEUMO (PREVNAR)	0	0	0	0	0	0	0	0	0	0	378	728	317	296	215	236	182	132	104	102	108	54	19	21	16	73	63	40	0	0	0	0	3084
HPV (GARDASIL 9)	0	0	0	0	0	0	0	0	0	0	0	0	0	0	0	0	0	0	0	0	0	0	0	0	0	562	1570	846	99	54	22	3	3156
DT ADSORBED (NO BRAND NAME)	18	193	243	259	307	320	232	247	85	133	185	204	100	127	167	109	95	52	43	14	2	26	19	10	15	0	5	0	0	0	0	0	3210
HEP A + HEP B (TWINRIX)	0	0	0	0	0	0	0	0	0	0	0	11	104	94	140	190	190	207	300	423	343	392	204	209	105	180	159	94	9	2	0	0	3356
HIB (HIBTITER)	23	724	592	442	300	193	168	187	133	129	174	140	119	6	18	0	24	14	9	0	0	0	0	0	0	0	0	0	0	0	0	0	3395
INFLUENZA (H1N1) (H1N1 (MONOVALENT) (MEDIMMUNE))	0	0	0	0	0	0	0	0	0	0	0	0	0	0	0	0	0	0	0	2526	789	0	11	2	10	59	0	0	0	0	0	0	3397
HEP B (NO BRAND NAME)	0	3	13	42	50	50	41	115	150	367	145	119	130	126	125	182	218	161	144	120	122	108	134	84	289	157	261	99	0	0	0	0	3555
DTAP (ACEL-IMUNE)	0	0	91	119	176	150	265	271	722	1153	1059	344	84	60	69	39	37	28	16	10	6	0	1	9	0	4	6	0	0	0	0	0	4719
TDAP (BOOSTRIX)	0	0	0	0	0	0	0	0	0	0	0	0	0	0	0	16	164	156	148	249	312	519	665	518	644	506	612	347	111	10	3	0	4980
LYME (LYMERIX)	0	0	0	0	0	0	0	0	0	545	1365	910	819	496	322	136	93	146	199	116	0	9	24	0	3	0	0	0	0	0	0	0	5183
INFLUENZA (SEASONAL) (FLUSHIELD)	0	0	0	0	293	694	700	733	605	583	478	476	484	107	31	0	0	0	2	9	7	0	0	0	0	0	0	0	0	0	0	0	5202
INFLUENZA (H1N1) (H1N1 (MONOVALENT) (NOVARTIS))	0	0	0	0	0	0	0	0	0	0	0	0	0	0	0	0	0	0	0	2551	2518	81	85	12	23	0	53	5	0	0	0	0	5328
INFLUENZA (SEASONAL) (FLULAVAL)	0	0	0	0	0	0	0	0	0	0	0	0	0	0	0	0	77	420	700	509	1041	1092	644	553	318	74	41	8	0	0	0	0	5477
INFLUENZA (SEASONAL) (FLUMIST)	0	0	0	0	0	0	0	0	0	0	0	0	0	37	177	233	286	214	787	964	900	754	664	371	49	298	17	29	0	0	0	0	5780
INFLUENZA (SEASONAL) (FLUARIX QUADRIVALENT)	0	0	0	0	0	0	0	0	0	0	0	0	0	0	0	0	0	0	0	0	0	0	0	320	621	1169	2398	933	297	105	36	0	5879
SMALLPOX (DRYVAX)	0	0	8	0	0	0	0	0	0	0	0	29	78	3569	657	514	499	280	151	22	12	5	49	0	10	0	0	0	0	0	0	0	5883
INFLUENZA (SEASONAL) (FLUZONE QUADRIVALENT)	0	0	0	0	0	0	0	0	0	0	0	0	0	0	0	0	0	0	0	0	0	0	0	290	1089	1469	2881	1287	176	78	60	6	7336
DTAP + IPV (KINRIX)	0	0	0	0	0	0	0	0	0	0	0	0	0	0	0	0	0	0	91	719	1026	787	912	827	855	700	895	450	70	29	8	0	7369
ANTHRAX (NO BRAND NAME)	0	0	0	0	0	0	0	0	181	999	1615	30	16	100	95	113	77	508	577	692	555	489	533	513	80	106	85	85	23	0	0	0	7472
INFLUENZA (SEASONAL) (FLUARIX)	0	0	0	0	0	0	0	0	0	0	0	0	0	0	0	250	414	608	594	790	610	681	767	815	786	921	231	36	0	0	0	0	7503
HEP A (VAQTA)	0	0	0	0	0	0	4	32	82	68	118	285	142	168	153	193	483	1111	488	369	797	612	467	493	414	518	459	303	35	7	2	0	7803
DTAP (NO BRAND NAME)	0	0	0	0	7	23	54	67	79	114	109	174	304	254	384	297	367	787	792	541	470	498	636	507	423	457	503	288	3	0	0	0	8138
INFLUENZA (H1N1) (H1N1 (MONOVALENT) (SANOFI))	0	0	0	0	0	0	0	0	0	0	0	0	0	0	0	0	0	0	0	4937	3535	139	14	10	39	0	3	57	8	0	0	0	8742
DTP + HIB (TETRAMUNE)	0	0	0	199	1294	2194	2658	1888	367	216	95	50	31	12	10	11	5	5	41	0	0	0	0	0	0	0	0	0	0	0	0	0	9076
PNEUMO (PREVNAR13)	0	0	0	0	0	0	0	0	0	0	0	0	0	0	0	0	0	0	0	0	439	268	146	194	329	3325	3048	1180	112	35	10	1	9087
INFLUENZA (SEASONAL) (AFLURIA)	0	0	0	0	0	0	0	0	0	0	0	0	0	0	0	0	0	16	233	684	904	770	1025	1460	1371	1142	1700	259	13	8	0	0	9585
MENINGOCOCCAL CONJUGATE (MENACTRA)	0	0	0	0	0	0	0	0	0	0	0	0	0	0	0	723	822	1438	1130	1074	1039	804	871	414	587	560	765	191	31	21	6	0	10476
DTAP + IPV + HIB (PENTACEL)	0	0	0	0	0	0	0	0	0	0	0	0	0	0	0	0	0	0	195	1354	1611	1847	2115	720	770	1069	757	467	41	74	17	0	11037
INFLUENZA (SEASONAL) (FLUZONE HIGH-DOSE)	0	0	0	0	0	0	0	0	0	0	0	0	0	0	0	0	0	0	0	0	738	805	1153	1350	1937	2214	2636	755	95	44	0	0	11727
DTP (TRI-IMMUNOL)	270	4615	4843	1761	819	232	158	121	58	80	29	24	16	0	5	6	13	0	0	0	0	8	0	0	0	0	0	0	0	0	0	0	13058
TD ADSORBED (NO BRAND NAME)	28	439	679	813	853	1437	1222	1048	883	996	1179	738	794	893	233	312	188	320	254	178	150	102	75	59	66	145	40	5	0	0	0	0	14129
HEP A (HAVRIX)	0	0	0	0	0	97	338	216	142	237	263	328	255	222	272	327	459	874	1957	1766	1137	1084	811	894	908	834	857	526	147	8	19	0	14978
ANTHRAX (BIOTHRAX)	0	0	0	0	0	0	0	0	2	8	61	156	350	1920	1795	1355	1403	1521	1151	1017	664	628	643	907	635	382	537	235	0	3	0	0	15373
DTAP + HEPB + IPV (PEDIARIX)	0	0	0	0	0	0	0	0	0	0	0	0	0	250	899	969	1303	2338	1987	874	731	704	1057	1052	1464	946	986	563	84	82	17	0	16306
TDAP (ADACEL)	0	0	0	0	0	0	0	0	0	0	0	0	0	0	0	33	875	1697	1750	1519	1915	2034	1819	1131	1254	1232	999	482	95	2	23	0	16860
DTAP (DAPTACEL)	0	0	0	0	0	0	0	0	0	0	2	3	200	1034	1535	1730	1710	2254	2253	1406	1182	1274	1179	920	718	680	734	296	30	6	3	0	19149
DTP (NO BRAND NAME)	216	1494	1787	3624	3931	3281	1756	917	454	348	158	235	206	102	133	117	136	144	113	102	99	130	117	121	77	35	53	34	17	0	0	0	19937
DTAP (TRIPEDIA)	0	0	0	237	450	560	591	1329	1495	1485	1272	2072	1862	2071	1820	1087	974	1109	458	305	331	250	159	20	4	20	25	2	0	0	0	0	19988
HEP B (RECOMBIVAX HB)	46	522	913	1792	1478	1031	952	1242	1026	1352	1235	1379	939	591	491	660	671	677	603	509	356	363	235	193	306	302	257	186	17	0	0	0	20324
INFLUENZA (SEASONAL) (FLUVIRIN)	0	0	0	0	19	23	96	210	275	103	295	297	293	869	367	198	601	629	1003	2147	2909	2004	2514	2104	2309	1784	1089	402	26	3	0	0	22569
DTAP (INFANRIX)	0	0	0	0	0	0	0	39	385	866	1323	2802	3661	2605	1865	1520	1555	1409	1366	624	582	635	546	806	639	589	514	325	56	22	11	0	24745
INFLUENZA (SEASONAL) (NO BRAND NAME)	54	350	705	860	631	224	237	168	273	362	231	277	359	576	517	555	792	1083	1162	2147	1997	1762	1954	1818	2329	1934	1871	458	136	3	7	2	25834
HEP B (ENGERIX-B)	46	708	1779	2505	1512	1297	1172	1083	1399	1762	1493	1316	1204	849	900	592	576	578	630	523	824	701	565	524	524	709	614	401	78	13	6	1	26884
ZOSTER LIVE (ZOSTAVAX)	0	0	0	0	0	0	0	0	0	0	0	0	0	0	0	0	293	3817	3013	2212	1009	2050	3362	3909	3234	2799	2198	943	54	0	0	0	28893
MEASLES + MUMPS + RUBELLA (MMR II)	93	1137	1526	1050	1177	1211	1145	1140	899	1073	1435	1667	1425	1331	1416	1283	1703	1266	1298	1225	992	1076	946	764	936	982	712	400	52	31	25	7	31423
VARICELLA (VARIVAX)	0	0	0	0	0	425	1070	1300	886	1883	2403	2003	1574	505	2219	2211	2937	2776	2673	1431	892	930	721	761	557	572	534	226	58	22	9	0	31578
PNEUMO (PNEUMOVAX)	2	39	60	44	138	174	167	180	266	588	635	723	1108	1448	1604	2245	2557	3163	2586	2489	2577	2321	2239	2372	2436	2072	2438	1719	325	102	41	1	38859
HPV (GARDASIL)	0	0	0	0	0	0	0	0	0	0	0	0	0	0	0	0	703	9495	9838	6419	4236	3051	2554	2902	2786	2510	1731	496	36	16	13	0	46786
INFLUENZA (SEASONAL) (FLUZONE)	92	167	257	285	731	728	423	756	951	1009	899	1046	1566	1663	1882	3228	2362	3340	4015	4195	5246	5922	4844	4305	3304	2258	777	94	0	0	0	0	56345
Total	1105	11377	14755	15557	15700	16088	15007	14969	13190	18560	20640	20601	20462	24588	23218	24597	29193	49800	48873	54903	51053	42222	42201	40368	40896	42472	42698	18834	4107	1272	640	150	780096

### Sheet: Table5(Hos)
Vaccine/Year	1990	1991	1992	1993	1994	1995	1996	1997	1998	1999	2000	2001	2002	2003	2004	2005	2006	2007	2008	2009	2010	2011	2012	2013	2014	2015	2016	2017	2018	2019	2020	2021	Total
BCG (MYCOBAX)	0	0	0	0	0	0	0	0	0	0	0	0	0	0	0	0	0	0	0	0	0	0	0	0	0	0	0	0	0	0	0	0	0
DENGUE TETRAVALENT (DENGVAXIA)	0	0	0	0	0	0	0	0	0	0	0	0	0	0	0	0	0	0	0	0	0	0	0	0	0	0	0	0	0	0	0	0	0
DIPHTHERIA TOXOID + PERTUSSIS + IPV (QUATRO VIRELON)	0	0	0	0	0	0	0	0	0	0	0	0	0	0	0	0	0	0	0	0	0	0	0	0	0	0	0	0	0	0	0	0	0
DT+IPV+HIB+HEPB (NO BRAND NAME)	0	0	0	0	0	0	0	0	0	0	0	0	0	0	0	0	0	0	0	0	0	0	0	0	0	0	0	0	0	0	0	0	0
DTAP + IPV (INFANRIX TETRA)	0	0	0	0	0	0	0	0	0	0	0	0	0	0	0	0	0	0	0	0	0	0	0	0	0	0	0	0	0	0	0	0	0
FSME-IMMUN. (NO BRAND NAME)	0	0	0	0	0	0	0	0	0	0	0	0	0	0	0	0	0	0	0	0	0	0	0	0	0	0	0	0	0	0	0	0	0
HEP A + TYP (HEPATYRIX)	0	0	0	0	0	0	0	0	0	0	0	0	0	0	0	0	0	0	0	0	0	0	0	0	0	0	0	0	0	0	0	0	0
HIB (OMNIHIB)	0	0	0	0	0	0	0	0	0	0	0	0	0	0	0	0	0	0	0	0	0	0	0	0	0	0	0	0	0	0	0	0	0
HIB (TETRACOQ)	0	0	0	0	0	0	0	0	0	0	0	0	0	0	0	0	0	0	0	0	0	0	0	0	0	0	0	0	0	0	0	0	0
HIB + HEP B (NO BRAND NAME)	0	0	0	0	0	0	0	0	0	0	0	0	0	0	0	0	0	0	0	0	0	0	0	0	0	0	0	0	0	0	0	0	0
HIB POLYSACCHARIDE (NO BRAND NAME)	0	0	0	0	0	0	0	0	0	0	0	0	0	0	0	0	0	0	0	0	0	0	0	0	0	0	0	0	0	0	0	0	0
INFLUENZA (SEASONAL) (FLUENZ)	0	0	0	0	0	0	0	0	0	0	0	0	0	0	0	0	0	0	0	0	0	0	0	0	0	0	0	0	0	0	0	0	0
INFLUENZA (SEASONAL) (FLUVAX)	0	0	0	0	0	0	0	0	0	0	0	0	0	0	0	0	0	0	0	0	0	0	0	0	0	0	0	0	0	0	0	0	0
INFLUENZA (SEASONAL) (FOREIGN)	0	0	0	0	0	0	0	0	0	0	0	0	0	0	0	0	0	0	0	0	0	0	0	0	0	0	0	0	0	0	0	0	0
INFLUENZA (SEASONAL) (NILGRIP)	0	0	0	0	0	0	0	0	0	0	0	0	0	0	0	0	0	0	0	0	0	0	0	0	0	0	0	0	0	0	0	0	0
INFLUENZA (SEASONAL) (OPTAFLU)	0	0	0	0	0	0	0	0	0	0	0	0	0	0	0	0	0	0	0	0	0	0	0	0	0	0	0	0	0	0	0	0	0
INFLUENZA (SEASONAL) (PANDEMIC FLU VACCINE (H5N1))	0	0	0	0	0	0	0	0	0	0	0	0	0	0	0	0	0	0	0	0	0	0	0	0	0	0	0	0	0	0	0	0	0
INFLUENZA (SEASONAL) (QIV QUEBEC)	0	0	0	0	0	0	0	0	0	0	0	0	0	0	0	0	0	0	0	0	0	0	0	0	0	0	0	0	0	0	0	0	0
MEASLES + MUMPS (MM-VAX)	0	0	0	0	0	0	0	0	0	0	0	0	0	0	0	0	0	0	0	0	0	0	0	0	0	0	0	0	0	0	0	0	0
MEASLES + MUMPS (NO BRAND NAME)	0	0	0	0	0	0	0	0	0	0	0	0	0	0	0	0	0	0	0	0	0	0	0	0	0	0	0	0	0	0	0	0	0
MEASLES + MUMPS + RUBELLA (PRIORIX)	0	0	0	0	0	0	0	0	0	0	0	0	0	0	0	0	0	0	0	0	0	0	0	0	0	0	0	0	0	0	0	0	0
MEASLES + RUBELLA (NO BRAND NAME)	0	0	0	0	0	0	0	0	0	0	0	0	0	0	0	0	0	0	0	0	0	0	0	0	0	0	0	0	0	0	0	0	0
MENINGOCOCCAL C & Y + HIB (MENHIBRIX)	0	0	0	0	0	0	0	0	0	0	0	0	0	0	0	0	0	0	0	0	0	0	0	0	0	0	0	0	0	0	0	0	0
MENINGOCOCCAL CONJUGATE (MENQUADFI)	0	0	0	0	0	0	0	0	0	0	0	0	0	0	0	0	0	0	0	0	0	0	0	0	0	0	0	0	0	0	0	0	0
MENINGOCOCCAL CONJUGATE + HIB (MENITORIX)	0	0	0	0	0	0	0	0	0	0	0	0	0	0	0	0	0	0	0	0	0	0	0	0	0	0	0	0	0	0	0	0	0
MENINGOCOCCAL CONJUGATE + HIB (UNKNOWN)	0	0	0	0	0	0	0	0	0	0	0	0	0	0	0	0	0	0	0	0	0	0	0	0	0	0	0	0	0	0	0	0	0
MUMPS + RUBELLA (FOREIGN)	0	0	0	0	0	0	0	0	0	0	0	0	0	0	0	0	0	0	0	0	0	0	0	0	0	0	0	0	0	0	0	0	0
PLAGUE (USP)	0	0	0	0	0	0	0	0	0	0	0	0	0	0	0	0	0	0	0	0	0	0	0	0	0	0	0	0	0	0	0	0	0
RABIES (RABIVAC)	0	0	0	0	0	0	0	0	0	0	0	0	0	0	0	0	0	0	0	0	0	0	0	0	0	0	0	0	0	0	0	0	0
RUBELLA (MERUVAX I)	0	0	0	0	0	0	0	0	0	0	0	0	0	0	0	0	0	0	0	0	0	0	0	0	0	0	0	0	0	0	0	0	0
RUBELLA (RUDIVAX)	0	0	0	0	0	0	0	0	0	0	0	0	0	0	0	0	0	0	0	0	0	0	0	0	0	0	0	0	0	0	0	0	0
SUMMER/SPRING ENCEPH (NO BRAND NAME)	0	0	0	0	0	0	0	0	0	0	0	0	0	0	0	0	0	0	0	0	0	0	0	0	0	0	0	0	0	0	0	0	0
TD ADSORBED (DITANRIX)	0	0	0	0	0	0	0	0	0	0	0	0	0	0	0	0	0	0	0	0	0	0	0	0	0	0	0	0	0	0	0	0	0
TETANUS TOXOID (TEVAX)	0	0	0	0	0	0	0	0	0	0	0	0	0	0	0	0	0	0	0	0	0	0	0	0	0	0	0	0	0	0	0	0	0
TICK-BORNE ENCEPH (NO BRAND NAME)	0	0	0	0	0	0	0	0	0	0	0	0	0	0	0	0	0	0	0	0	0	0	0	0	0	0	0	0	0	0	0	0	0
TYPHOID LIVE ORAL TY21A (NO BRAND NAME)	0	0	0	0	0	0	0	0	0	0	0	0	0	0	0	0	0	0	0	0	0	0	0	0	0	0	0	0	0	0	0	0	0
VARICELLA (VARILRIX)	0	0	0	0	0	0	0	0	0	0	0	0	0	0	0	0	0	0	0	0	0	0	0	0	0	0	0	0	0	0	0	0	0
VACCINE NOT SPECIFIED (FOREIGN)	0	0	0	0	0	0	0	0	0	0	0	0	0	0	0	0	0	0	0	0	0	0	0	0	0	0	0	0	0	0	0	1	1
MUMPS (MUMPSVAX II)	0	0	0	0	0	0	0	0	0	0	0	0	0	0	0	0	0	0	2	0	0	0	0	0	0	0	0	0	0	0	0	0	2
DTP + HIB (DTP + ACTHIB)	0	0	0	0	0	0	0	0	0	0	0	0	3	0	0	0	0	0	0	0	0	0	0	0	0	0	0	0	0	0	0	0	3
MEASLES (FOREIGN)	0	0	0	0	0	0	0	0	0	3	0	0	0	0	0	0	0	0	0	0	0	0	0	0	0	0	0	0	0	0	0	0	3
MEASLES (NO BRAND NAME)	0	0	0	0	0	0	0	0	0	0	0	0	0	0	0	0	0	0	0	0	0	0	0	0	0	3	0	0	0	0	0	0	3
RABIES (RABIE-VAX)	0	0	0	0	0	0	0	0	0	0	0	0	0	0	0	0	0	0	0	0	0	4	0	0	0	0	0	0	0	0	0	0	4
DTAP+IPV+HEPB+HIB (HEXAVAC)	0	0	0	0	0	0	0	0	0	0	0	0	0	0	0	0	5	0	0	0	0	0	0	0	0	0	0	0	0	0	0	0	5
BCG (TICE)	0	0	0	0	0	0	0	6	0	0	0	0	0	0	0	0	0	0	0	0	0	0	0	0	0	0	0	0	0	0	0	0	6
EBOLA ZAIRE (ERVEBO)	0	0	0	0	0	0	0	0	0	0	0	0	0	0	0	0	0	0	0	0	0	0	0	0	0	0	0	0	0	0	0	6	6
INFLUENZA (SEASONAL) (FLUENZ TETRA)	0	0	0	0	0	0	0	0	0	0	0	0	0	0	0	0	0	0	0	0	0	0	0	0	0	0	0	0	0	6	0	0	6
MENINGOCOCCAL (MENOMUNE-A/C)	0	0	0	0	0	0	0	0	0	6	0	0	0	0	0	0	0	0	0	0	0	0	0	0	0	0	0	0	0	0	0	0	6
ADENOVIRUS (NO BRAND NAME)	0	0	0	5	0	0	0	0	0	0	0	0	0	0	0	0	0	0	0	0	0	0	0	0	0	0	0	0	0	2	0	0	7
DTP + HEP B (NO BRAND NAME)	0	0	0	0	0	0	0	0	0	0	0	0	0	0	0	0	0	0	0	0	0	0	0	0	0	7	0	0	0	0	0	0	7
JAPANESE ENCEPHALITIS (JE-VAX)	0	0	0	0	0	0	0	0	0	3	0	0	5	0	0	0	0	0	0	0	0	0	0	0	0	0	0	0	0	0	0	0	8
DTAP+IPV+HIB+HEPB (VAXELIS)	0	0	0	0	0	0	0	0	0	0	0	0	0	0	0	0	0	0	0	0	0	0	0	0	0	0	0	0	0	0	0	9	9
JAPANESE ENCEPHALITIS (NO BRAND NAME)	0	0	0	0	0	0	0	0	0	0	0	0	0	0	0	0	0	0	0	0	0	0	0	9	0	0	0	0	0	0	0	0	9
ADENOVIRUS (TYPE 4, NO BRAND NAME)	0	0	0	10	0	0	0	0	0	0	0	0	0	0	0	0	0	0	0	0	0	0	0	0	0	0	0	0	0	0	0	0	10
DIPHTHERIA TOXOIDS (NO BRAND NAME)	0	0	0	0	0	0	0	0	0	0	0	0	0	0	0	0	5	0	0	0	0	0	0	0	0	5	0	0	0	0	0	0	10
ADENOVIRUS (TYPE 7, NO BRAND NAME)	0	0	5	0	0	0	0	0	0	0	7	0	0	0	0	0	0	0	0	0	0	0	0	0	0	0	0	0	0	0	0	0	12
DT ADSORBED (DITANRIX)	0	0	0	0	0	0	0	0	0	0	0	0	0	12	0	0	0	0	0	0	0	0	0	0	0	0	0	0	0	0	0	0	12
DTAP + IPV + HIB (INFANRIX QUINTA)	0	0	0	0	0	0	0	0	0	0	0	0	0	0	0	0	0	0	0	0	0	12	0	0	0	0	0	0	0	0	0	0	12
DTP + HEP B (TRITANRIX)	0	0	0	0	0	0	0	0	0	0	0	0	0	0	0	0	3	0	0	0	4	0	5	0	0	0	0	0	0	0	0	0	12
DT ADSORBED (DECAVAC)	0	0	0	0	0	0	0	0	0	0	0	0	0	0	0	0	0	1	0	0	5	0	7	0	0	0	0	0	0	0	0	0	13
DTAP + HEPB + IPV (INFANRIX PENTA)	0	0	0	0	0	0	0	0	0	0	0	0	0	0	0	0	0	0	0	0	0	0	0	0	0	3	5	5	0	0	0	0	13
PNEUMO (SYNFLORIX)	0	0	0	0	0	0	0	0	0	0	0	0	0	0	0	0	0	0	0	0	0	0	0	0	0	0	0	13	0	0	0	0	13
DT + IPV (NO BRAND NAME)	0	0	0	0	0	0	0	0	0	0	0	0	0	0	0	0	0	15	0	0	0	0	0	0	0	0	0	0	0	0	0	0	15
HIB POLYSACCHARIDE (FOREIGN)	0	0	0	15	0	0	0	0	0	0	0	0	0	0	0	0	0	0	0	0	0	0	0	0	0	0	0	0	0	0	0	0	15
INFLUENZA (SEASONAL) (AGRIFLU)	0	0	0	0	0	0	0	0	0	0	0	0	0	0	0	0	0	0	0	0	0	0	0	0	15	0	0	0	0	0	0	0	15
INFLUENZA (SEASONAL) (FLUBLOK)	0	0	0	0	0	0	0	0	0	0	0	0	0	0	0	0	0	0	0	0	0	0	0	0	0	0	6	6	0	3	0	0	15
PERTUSSIS (NO BRAND NAME)	0	0	0	0	0	0	0	0	0	0	0	0	0	0	0	0	0	0	0	0	0	13	0	2	0	0	0	0	0	0	0	0	15
YELLOW FEVER (NO BRAND NAME)	0	0	0	0	0	0	1	0	0	0	0	0	0	0	0	0	0	0	0	0	0	12	0	4	0	0	0	0	0	0	0	0	17
DTAP + HEPB + IPV (NO BRAND NAME)	0	0	0	0	0	0	0	0	0	0	0	0	0	0	0	0	0	0	0	0	0	2	9	1	0	0	3	3	0	0	0	0	18
DTP + IPV + ACT-HIB (NO BRAND NAME)	0	0	0	0	0	0	0	0	0	0	0	0	0	0	0	0	0	0	0	0	0	0	0	0	7	11	0	0	0	0	0	0	18
MUMPS (NO BRAND NAME)	0	0	0	0	0	0	0	0	0	0	0	0	0	20	0	0	0	0	0	0	0	0	0	0	0	0	0	0	0	0	0	0	20
INFLUENZA (H1N1) (H1N1 (MONOVALENT) (GSK))	0	0	0	0	0	0	0	0	0	0	0	0	0	0	0	0	0	0	0	0	0	5	0	16	0	0	0	0	0	0	0	0	21
MUMPS (MUMPSVAX I)	0	1	7	0	4	0	0	0	0	3	0	6	0	0	0	0	0	0	0	0	0	0	0	0	0	0	0	0	0	0	0	0	21
PLAGUE (NO BRAND NAME)	0	0	0	13	8	0	0	0	0	0	0	0	0	0	0	0	0	0	0	0	0	0	0	0	0	0	0	0	0	0	0	0	21
RABIES (IMOVAX ID)	0	4	0	8	0	0	0	2	5	2	0	0	0	0	0	0	0	0	0	0	0	0	0	0	0	0	0	0	0	0	0	0	21
TD ADSORBED (TD-RIX)	0	0	0	0	0	0	0	0	0	0	0	0	0	0	0	0	0	0	0	0	0	0	0	21	0	0	0	0	0	0	0	0	21
HEP B (GENHEVAC B)	0	0	0	0	0	0	0	0	0	0	0	0	0	0	0	0	0	0	6	0	0	0	0	16	0	0	0	0	0	0	0	0	22
DTP + IPV (NO BRAND NAME)	0	0	0	0	0	0	0	0	0	0	0	0	0	0	0	0	0	0	0	16	0	0	0	7	0	0	0	0	0	0	0	0	23
ROTAVIRUS (NO BRAND NAME)	0	0	0	0	0	0	0	0	0	0	0	0	0	0	0	0	0	0	0	0	0	2	5	0	0	0	0	3	0	9	0	4	23
CHOLERA (NO BRAND NAME)	0	0	0	0	0	2	0	0	0	0	0	0	9	0	0	0	0	0	0	9	0	0	0	0	4	0	0	0	0	0	0	1	25
HIB (HIBERIX)	0	0	0	0	0	0	0	0	0	0	0	0	0	0	0	0	0	0	0	0	0	0	0	0	0	0	0	0	11	15	0	0	26
MEASLES + MUMPS + RUBELLA (VIRIVAC)	0	0	0	0	0	0	0	0	0	0	0	0	0	3	0	0	0	16	7	0	0	0	0	0	0	0	0	0	0	0	0	0	26
INFLUENZA (SEASONAL) (FLUZONE INTRADERMAL QUADRIVALENT)	0	0	0	0	0	0	0	0	0	0	0	0	0	0	0	0	0	0	0	0	0	0	0	0	0	6	0	0	0	5	18	0	29
DTAP+IPV+HEPB+HIB (INFANRIX HEXA)	0	0	0	0	0	0	0	0	0	0	0	0	0	0	0	0	0	0	0	0	0	0	3	4	18	0	0	0	0	0	0	6	31
TYPHOID VI POLYSACCHARIDE (ACETONE INACTIVATED DRIED)	0	5	5	16	0	0	0	0	4	0	2	0	0	0	0	0	0	0	0	0	0	0	0	0	0	0	0	0	0	0	0	0	32
CHOLERA (USP)	0	0	8	6	0	8	3	8	0	0	0	2	0	0	0	0	0	0	0	0	0	0	0	0	0	0	0	0	0	0	0	0	35
DTAP + IPV + HIB (UNKNOWN)	0	0	0	0	0	0	0	0	0	0	0	0	0	0	0	0	0	0	0	0	0	0	0	0	0	0	3	3	24	0	7	0	37
HIB POLYSACCHARIDE (HIBIMUNE)	4	5	0	0	0	4	0	0	0	5	0	0	0	0	23	0	0	0	0	0	0	0	0	0	0	0	0	0	0	0	0	0	41
JAPANESE ENCEPHALITIS (J-VAX)	0	0	0	8	7	17	5	0	0	4	0	0	0	0	0	0	0	0	0	0	0	0	0	0	0	0	0	0	0	0	0	0	41
MEASLES + MUMPS + RUBELLA + VARICELLA (NO BRAND NAME)	0	0	0	0	0	0	0	0	0	0	0	0	0	0	0	0	0	0	0	0	0	0	0	42	2	0	0	0	0	0	0	0	44
DTAP + HIB (NO BRAND NAME)	0	0	0	0	0	0	0	0	0	0	10	7	0	10	0	5	0	6	0	0	0	0	0	0	0	8	0	0	0	0	0	0	46
DTAP + IPV + HIB (NO BRAND NAME)	0	0	0	0	0	0	0	0	0	0	0	0	0	0	0	0	0	0	0	0	0	19	7	16	3	2	0	0	0	0	0	0	47
RUBELLA (NO BRAND NAME)	0	0	8	4	0	8	0	0	0	0	0	8	6	0	0	6	0	0	5	0	0	2	0	0	0	0	0	0	0	0	0	0	47
MENINGOCOCCAL CONJUGATE (NO BRAND NAME)	0	0	0	0	0	0	0	0	0	0	0	0	0	0	0	0	0	0	0	0	0	0	0	0	0	0	0	0	0	50	0	0	50
DTAP + HIB (TRIHIBIT)	0	0	0	0	0	0	0	0	0	0	8	0	11	0	0	6	0	7	13	2	0	1	3	0	0	0	0	0	0	0	0	0	51
JAPANESE ENCEPHALITIS (IXIARO)	0	0	0	0	0	0	0	0	0	0	0	0	0	0	0	0	0	0	0	0	0	2	21	0	0	8	0	0	0	13	9	0	53
DTAP (CERTIVA)	0	0	0	0	0	0	0	0	0	10	15	0	0	0	0	0	10	0	0	0	0	20	0	0	0	0	0	0	0	0	0	0	55
HEP B (HEPLISAV-B)	0	0	0	0	0	0	0	0	0	0	0	0	0	0	0	0	0	0	0	0	0	0	0	0	0	0	0	0	0	38	14	4	56
POLIO VIRUS, ORAL (NO BRAND NAME)	0	0	0	2	0	0	0	16	21	0	0	0	0	8	0	0	0	0	9	0	0	0	0	0	0	0	0	0	0	0	0	0	56
DTAP + IPV (UNKNOWN)	0	0	0	0	0	0	0	0	0	0	0	0	0	0	0	0	0	0	0	0	0	0	0	0	7	3	7	7	34	0	0	0	58
CHOLERA (VAXCHORA)	0	0	0	0	0	0	0	0	0	0	0	0	0	0	0	0	0	0	0	0	0	0	0	0	0	0	11	11	14	23	0	0	59
MEASLES + RUBELLA (MR-VAX II)	8	18	19	0	5	8	0	1	0	0	0	0	0	0	0	0	0	0	0	0	0	0	0	0	0	0	0	0	0	0	0	0	59
TD ADSORBED (TENIVAC)	0	0	0	0	0	0	0	0	0	0	0	0	0	0	0	0	0	0	0	0	0	0	5	10	0	0	13	5	13	0	13	0	59
MEASLES + MUMPS + RUBELLA (MMR I)	0	0	0	0	0	0	0	6	10	11	0	0	0	0	0	0	0	0	0	7	13	0	4	0	0	9	0	0	0	0	0	0	60
DIPHTHERIA TOXOID + PERTUSSIS + IPV (NO BRAND NAME)	0	0	0	0	0	0	0	0	0	0	0	0	3	12	0	14	0	0	14	8	8	5	0	0	0	1	0	0	0	0	0	0	65
INFLUENZA (H1N1) (H1N1 (MONOVALENT) (CSL))	0	0	0	0	0	0	0	0	0	0	0	0	0	0	0	0	0	0	0	0	13	11	45	0	0	0	0	0	0	0	0	0	69
HEP A + HEP B (NO BRAND NAME)	0	0	0	0	0	0	0	0	0	0	0	0	0	0	0	0	0	0	0	0	0	0	3	0	0	0	11	11	12	0	0	39	76
INFLUENZA (SEASONAL) (FLUZONE INTRADERMAL)	0	0	0	0	0	0	0	0	0	0	0	0	0	0	0	0	0	0	0	0	0	0	38	31	8	0	0	0	0	0	0	0	77
RABIES (RABIPUR)	0	0	0	0	0	0	0	0	0	0	0	0	0	0	0	0	0	0	0	0	4	51	0	10	0	8	11	0	11	0	0	0	95
HPV (CERVARIX)	0	0	0	0	0	0	0	0	0	0	0	0	0	0	0	0	0	0	0	0	0	3	37	13	6	0	18	18	0	2	0	0	97
TETANUS TOXOID, ADSORBED (NO BRAND NAME)	0	10	0	3	0	3	0	20	3	10	31	0	0	0	4	0	0	0	0	0	0	0	6	8	0	0	0	4	0	0	0	0	102
DTP + HIB (NO BRAND NAME)	0	0	0	0	0	3	12	11	6	4	0	16	8	4	0	0	0	6	0	0	0	38	0	0	0	0	0	0	0	0	0	0	108
POLIO VIRUS, INACT. (NO BRAND NAME)	0	0	5	3	0	0	7	0	0	6	3	1	0	4	0	0	0	0	12	0	9	0	5	0	29	11	0	0	0	0	13	0	108
MENINGOCOCCAL (MENOMUNE)	5	0	0	13	0	0	0	0	18	0	22	0	0	0	11	0	0	14	3	9	0	0	0	9	5	0	0	0	0	0	0	0	109
POLIO VIRUS, INACT. (POLIOVAX)	0	0	0	3	0	0	0	14	10	6	31	0	6	3	0	0	1	0	5	17	0	0	16	0	0	0	0	0	0	0	0	0	112
DTAP + IPV (QUADRACEL)	0	0	0	0	0	0	0	0	0	0	0	0	0	0	0	0	0	0	0	0	0	0	0	0	0	0	0	0	18	19	23	53	113
INFLUENZA (SEASONAL) (TIV DRESDEN)	0	0	0	0	0	0	0	0	0	0	0	0	0	0	0	0	0	0	0	0	0	0	0	0	0	19	8	8	71	6	8	0	120
RABIES (NO BRAND NAME)	6	0	0	2	2	0	0	5	0	2	0	0	2	0	0	0	0	4	0	0	0	12	0	0	25	5	0	26	0	16	6	8	121
TD ADSORBED (TDVAX)	0	3	0	0	0	0	11	0	0	0	0	0	0	0	0	0	1	4	0	0	0	0	0	0	29	16	25	8	25	0	1	0	123
INFLUENZA (H1N1) (H1N1 (MONOVALENT) (UNKNOWN))	0	0	0	0	0	0	0	0	0	0	0	0	0	0	0	0	0	0	0	0	10	84	2	0	4	5	0	0	4	0	14	8	131
BCG (NO BRAND NAME)	0	0	7	0	0	0	0	0	0	0	0	0	0	0	0	10	0	0	2	0	0	0	0	0	114	0	0	0	2	0	0	0	135
INFLUENZA (SEASONAL) (FLUCELVAX)	0	0	0	0	0	0	0	0	0	0	0	0	0	0	0	0	0	0	0	0	0	0	0	14	84	33	0	0	0	0	0	11	142
TYPHOID VI POLYSACCHARIDE (TYPHIM VI)	0	0	0	0	0	0	0	0	3	0	8	3	0	0	0	2	0	0	0	5	3	9	39	2	20	13	12	9	12	3	0	0	143
YELLOW FEVER (STAMARIL)	0	0	0	0	0	0	0	0	0	0	0	0	0	0	0	0	0	0	0	0	0	0	0	0	0	0	37	0	37	55	9	5	143
VACCINE NOT SPECIFIED (OTHER)	0	0	0	0	0	0	0	0	0	0	0	0	0	0	0	0	0	0	0	0	0	0	0	0	0	0	0	1	0	41	66	41	149
INFLUENZA (SEASONAL) (FLU-IMUNE)	5	23	25	38	33	0	0	0	0	0	0	0	0	0	19	0	0	9	0	0	0	0	0	0	0	0	0	0	0	0	0	0	152
MEASLES (ATTENUVAX)	4	45	18	13	25	8	5	9	3	3	0	11	0	0	10	0	0	0	0	0	0	0	0	0	0	0	0	0	0	0	0	0	154
SMALLPOX (NO BRAND NAME)	0	0	0	0	0	0	0	0	0	0	0	0	8	0	0	0	0	0	7	0	9	13	74	8	5	0	0	30	0	0	0	0	154
ZOSTER (NO BRAND NAME)	0	0	0	0	0	0	0	0	0	0	0	0	0	0	0	0	0	0	0	0	0	0	13	0	3	3	3	8	3	20	26	77	156
ROTAVIRUS (ROTASHIELD)	0	0	0	0	0	0	0	0	1	155	3	0	0	0	0	0	0	0	0	0	0	0	0	0	0	0	0	0	0	0	0	0	159
POLIO VIRUS, ORAL (ORIMUNE)	13	8	4	13	10	18	14	31	15	25	0	0	7	4	0	0	0	0	0	0	0	0	0	0	0	0	0	0	0	0	0	0	162
DTAP+IPV+HEPB+HIB (NO BRAND NAME)	0	0	0	0	0	0	0	0	0	0	0	0	0	0	0	0	0	0	0	0	0	11	64	74	0	9	1	1	0	2	0	4	166
RUBELLA (MERUVAX II)	40	19	20	16	3	30	21	0	12	0	8	3	0	0	4	0	0	0	3	0	0	0	0	0	0	0	0	0	0	0	0	0	179
INFLUENZA (SEASONAL) (QIV DRESDEN)	0	0	0	0	0	0	0	0	0	0	0	0	0	0	0	0	0	0	0	0	0	0	0	0	0	0	85	85	11	0	0	0	181
TETANUS DIPHTHERIA (NO BRAND NAME)	0	0	0	0	0	0	0	0	0	0	0	0	0	0	13	18	85	14	2	28	4	24	0	0	0	0	0	0	0	0	0	0	188
HPV (NO BRAND NAME)	0	0	0	0	0	0	0	0	0	0	0	0	0	0	0	0	0	0	8	0	0	23	18	0	39	89	0	0	21	0	0	0	198
TYPHOID LIVE ORAL TY21A (VIVOTIF)	0	3	0	8	13	4	8	0	0	0	0	0	0	0	0	0	0	0	0	0	0	10	0	13	2	0	27	70	27	6	13	0	204
INFLUENZA (H1N1) (H1N1 (MONOVALENT) (MEDIMMUNE))	0	0	0	0	0	0	0	0	0	0	0	0	0	0	0	0	0	0	0	25	56	31	0	7	23	64	0	0	0	0	0	0	206
SMALLPOX (DRYVAX)	1	0	0	0	0	0	0	0	0	0	0	0	0	40	66	7	42	9	0	0	0	0	49	0	0	0	0	0	0	0	0	0	214
HIB (PROHIBIT)	23	74	22	9	17	24	6	1	11	7	0	0	3	3	0	0	0	22	0	0	0	0	0	0	0	0	0	0	0	0	0	0	222
POLIO VIRUS, INACT. (IPOL)	0	0	0	0	0	0	0	0	0	0	10	0	4	5	0	19	0	0	4	0	0	4	27	13	14	12	5	17	5	13	58	14	224
INFLUENZA (SEASONAL) (FLUAD QUADRIVALENT)	0	0	0	0	0	0	0	0	0	0	0	0	0	0	0	0	0	0	0	0	0	0	0	0	0	0	0	0	0	0	118	109	227
VARICELLA (NO BRAND NAME)	0	0	0	0	0	0	0	0	0	0	0	0	0	5	0	0	11	21	0	0	0	0	19	0	18	37	15	106	15	0	0	0	247
RABIES (RABAVERT)	0	0	0	0	0	0	0	0	0	0	15	0	0	14	14	26	0	21	13	0	0	40	0	8	0	59	0	2	0	3	14	24	253
PNEUMO (PREVNAR)	0	0	0	0	0	0	0	0	0	0	94	6	5	20	27	6	0	6	1	0	0	34	4	0	6	37	0	2	0	0	6	0	254
ROTAVIRUS (ROTARIX)	0	0	0	0	0	0	0	0	0	0	0	0	0	0	0	0	0	0	0	7	0	18	0	6	7	13	43	19	43	51	58	3	268
RABIES (IMOVAX)	6	5	11	44	32	54	7	13	0	5	3	7	2	4	0	0	0	10	13	0	0	10	0	6	5	32	0	0	0	0	0	4	273
HIB + HEP B (COMVAX)	0	0	0	0	0	0	0	0	15	5	29	3	33	24	56	0	45	7	39	10	4	13	0	0	0	0	0	0	0	0	4	0	287
ADENOVIRUS TYPES 4 & 7, LIVE, ORAL (NO BRAND NAME)	0	0	0	0	0	0	0	0	0	0	0	0	0	0	0	0	0	0	0	0	0	0	62	107	36	13	0	0	47	8	21	2	296
TDAP (NO BRAND NAME)	0	0	0	0	0	0	0	0	0	0	0	0	0	0	0	0	0	2	0	1	11	0	18	15	33	27	38	39	38	52	10	18	302
INFLUENZA (SEASONAL) (FLUBLOK QUADRIVALENT)	0	0	0	0	0	0	0	0	0	0	0	0	0	0	0	0	0	0	0	0	0	0	0	0	0	0	5	5	21	66	168	62	327
TYPHOID VI POLYSACCHARIDE (NO BRAND NAME)	4	45	34	33	77	29	45	12	1	14	7	0	0	0	0	0	0	0	0	16	0	0	0	0	0	3	0	0	0	2	6	0	328
MENINGOCOCCAL (NO BRAND NAME)	0	0	0	0	0	0	0	0	14	0	0	8	0	0	0	13	0	0	0	0	0	21	0	3	11	55	45	1	45	75	49	1	341
INFLUENZA (H1N1) (H1N1 (MONOVALENT) (NOVARTIS))	0	0	0	0	0	0	0	0	0	0	0	0	0	0	0	0	0	0	0	1	186	81	46	12	16	0	0	0	0	0	0	0	342
YELLOW FEVER (YF-VAX)	0	0	10	0	3	8	0	7	28	13	7	0	0	0	0	0	0	0	0	32	0	78	44	50	27	2	11	0	11	35	0	0	366
HEP B (FOREIGN)	23	24	36	67	11	7	8	19	1	28	12	9	3	40	13	0	0	13	50	31	13	0	0	0	0	0	0	0	0	0	0	0	408
MEASLES + MUMPS + RUBELLA (NO BRAND NAME)	2	8	25	10	22	19	19	8	23	11	0	17	0	0	2	6	7	35	14	7	0	6	25	7	41	27	3	58	3	3	3	0	411
TETANUS TOXOID (NO BRAND NAME)	0	0	10	13	9	13	18	16	8	7	4	12	15	28	27	6	0	19	5	0	4	16	57	28	6	16	23	25	23	5	0	0	413
INFLUENZA (H1N1) (H1N1 (MONOVALENT) (SANOFI))	0	0	0	0	0	0	0	0	0	0	0	0	0	0	0	0	0	0	0	118	199	90	0	3	17	0	0	0	8	0	0	0	435
MENINGOCOCCAL B (TRUMENBA)	0	0	0	0	0	0	0	0	0	0	0	0	0	0	0	0	0	0	0	0	0	0	0	0	0	22	124	45	124	60	39	29	443
PNEUMO (NO BRAND NAME)	0	0	5	0	1	8	15	9	7	33	2	0	6	10	5	2	10	10	5	0	0	0	20	59	20	85	21	31	21	55	33	17	490
MENINGOCOCCAL CONJUGATE (MENVEO)	0	0	0	0	0	0	0	0	0	0	0	0	0	0	0	0	0	0	0	0	0	17	38	54	53	43	76	48	76	28	2	56	491
HEP A (NO BRAND NAME)	0	0	0	0	0	0	0	0	0	5	0	0	0	4	0	23	0	0	31	0	5	24	53	55	19	53	34	34	35	27	27	71	500
MENINGOCOCCAL B (BEXSERO)	0	0	0	0	0	0	0	0	0	0	0	0	0	0	0	0	0	0	0	0	0	0	0	0	0	50	79	105	79	122	41	31	507
MEASLES + MUMPS + RUBELLA + VARICELLA (PROQUAD)	0	0	0	0	0	0	0	0	0	0	0	0	0	0	0	0	8	56	21	0	42	20	1	32	50	3	32	94	32	98	37	22	548
DT ADSORBED (NO BRAND NAME)	6	29	45	41	59	48	59	67	17	31	31	13	19	0	0	32	12	0	0	0	4	0	10	0	0	0	0	0	33	0	3	2	561
INFLUENZA (SEASONAL) (FLUAD)	0	0	0	0	0	0	0	0	0	0	0	0	0	0	0	0	0	0	0	0	0	0	0	0	0	0	120	120	85	96	121	19	561
PNEUMO (PNU-IMUNE)	27	18	35	48	26	50	77	68	83	56	99	0	0	0	0	0	0	0	0	0	0	0	0	0	0	0	0	0	0	0	0	0	587
HIB (NO BRAND NAME)	0	25	8	22	22	7	15	8	0	10	13	17	0	7	32	0	12	35	4	15	3	1	7	50	23	48	27	27	0	136	30	3	607
HIB (PEDVAXHIB)	2	24	19	48	49	21	12	0	5	29	10	5	0	0	4	37	9	0	7	36	18	36	25	3	55	14	47	47	41	9	62	3	677
INFLUENZA (SEASONAL) (FLUZONE HIGH-DOSE QUADRIVALENT)	0	0	0	0	0	0	0	0	0	0	0	0	0	0	0	0	0	0	0	0	0	0	0	0	0	0	0	0	0	0	488	190	678
HEP A + HEP B (TWINRIX)	0	0	0	0	0	0	0	0	0	0	0	0	0	4	28	31	20	36	37	15	15	87	46	17	41	108	15	15	40	132	14	8	709
HIB (ACTHIB)	0	0	0	0	4	22	0	3	11	0	7	3	0	0	16	1	76	31	14	7	40	63	88	56	50	19	109	109	33	9	6	9	786
INFLUENZA (SEASONAL) (FLUMIST QUADRIVALENT)	0	0	0	0	0	0	0	0	0	0	0	0	0	0	0	0	0	0	0	0	0	0	0	133	386	208	12	12	0	12	0	46	809
INFLUENZA (SEASONAL) (FLUCELVAX QUADRIVALENT)	0	0	0	0	0	0	0	0	0	0	0	0	0	0	0	0	0	0	0	0	0	0	0	0	0	0	98	98	225	194	166	46	827
INFLUENZA (SEASONAL) (FLUOGEN)	8	117	99	108	154	86	107	92	39	72	19	0	0	0	0	0	0	0	0	0	0	0	0	0	0	6	0	0	0	0	0	0	907
ROTAVIRUS (ROTATEQ)	0	0	0	0	0	0	0	0	0	0	0	0	0	0	0	0	25	60	21	9	2	80	118	35	54	73	76	53	76	58	147	58	945
COVID19 (COVID19 (UNKNOWN))	0	0	0	0	0	0	0	0	0	0	0	0	0	0	0	0	0	0	0	0	0	0	0	0	0	0	0	0	0	0	0	946	946
INFLUENZA (SEASONAL) (FLULAVAL QUADRIVALENT)	0	0	0	0	0	0	0	0	0	0	0	0	0	0	0	0	0	0	0	0	0	0	0	0	16	28	93	93	206	249	157	112	954
DTAP + IPV (KINRIX)	0	0	0	0	0	0	0	0	0	0	0	0	0	0	0	0	0	0	0	2	8	135	109	110	149	93	83	83	109	169	37	11	1098
INFLUENZA (SEASONAL) (AFLURIA QUADRIVALENT)	0	0	0	0	0	0	0	0	0	0	0	0	0	0	0	0	0	0	0	0	0	0	0	0	0	0	171	171	304	272	156	70	1144
TDAP (BOOSTRIX)	0	0	0	0	0	0	0	0	0	0	0	0	0	0	0	0	0	0	20	19	49	121	78	47	130	151	141	99	141	98	95	10	1199
HIB (HIBTITER)	44	278	175	145	139	69	31	77	32	87	38	33	54	0	0	0	0	0	0	0	0	0	0	0	0	0	0	0	0	0	0	0	1202
TD ADSORBED (NO BRAND NAME)	7	82	63	53	67	149	101	110	98	144	119	57	18	50	0	1	23	3	0	31	3	23	9	2	1	0	0	0	0	0	0	0	1214
INFLUENZA (SEASONAL) (FLULAVAL)	0	0	0	0	0	0	0	0	0	0	0	0	0	0	0	0	5	86	79	63	120	376	274	162	77	36	5	5	0	0	0	0	1288
MENINGOCOCCAL CONJUGATE (MENACTRA)	0	0	0	0	0	0	0	0	0	0	0	0	0	0	0	10	11	32	21	7	45	226	135	156	202	144	67	43	67	55	51	22	1294
DTAP (NO BRAND NAME)	0	0	0	0	0	0	24	12	25	32	52	13	55	45	89	96	29	64	59	36	28	131	44	88	54	41	44	44	50	53	28	86	1322
INFLUENZA (SEASONAL) (FLUSHIELD)	0	0	0	0	147	274	267	195	174	138	138	42	23	0	13	0	8	0	0	0	0	0	0	0	0	0	0	0	0	0	0	0	1419
SMALLPOX (ACAM2000)	0	0	0	0	0	0	0	0	0	0	0	0	0	0	0	0	0	0	0	34	7	235	151	88	11	44	235	108	235	204	15	63	1430
HEP A (VAQTA)	0	0	0	0	0	0	0	0	15	19	41	11	11	4	0	11	30	29	30	67	37	150	175	132	109	66	129	129	71	127	26	33	1452
INFLUENZA (SEASONAL) (FLUARIX)	0	0	0	0	0	0	0	0	0	0	0	0	0	0	0	0	10	58	38	67	76	259	201	231	181	291	35	35	12	4	0	0	1498
ANTHRAX (NO BRAND NAME)	0	0	0	5	0	0	0	0	27	160	111	65	4	5	1	68	20	208	106	109	103	196	218	0	14	10	26	26	24	34	0	27	1567
HEP B (NO BRAND NAME)	0	0	1	16	26	14	27	20	44	113	72	28	42	57	62	91	37	27	53	47	14	89	63	24	246	144	68	68	1	29	11	94	1628
INFLUENZA (SEASONAL) (FLUMIST)	0	0	0	0	0	0	0	0	0	0	0	0	0	0	6	15	41	41	51	84	48	318	240	213	90	427	66	66	10	19	0	0	1735
INFLUENZA (SEASONAL) (AFLURIA)	0	0	0	0	0	0	0	0	0	0	0	0	0	0	0	0	0	0	0	11	39	284	208	280	279	148	155	155	161	16	29	16	1781
DTAP (ACEL-IMUNE)	0	0	21	47	45	33	36	64	192	588	364	184	150	29	11	47	23	16	0	0	0	0	0	0	0	0	0	0	0	6	0	0	1856
VACCINE NOT SPECIFIED (NO BRAND NAME)	0	3	10	8	0	3	14	0	1	18	49	9	44	2	0	6	17	38	12	37	6	36	8	7	47	10	72	24	72	450	253	717	1973
TDAP (ADACEL)	0	0	0	0	0	0	0	0	0	0	0	0	0	0	0	0	30	52	142	56	42	340	330	227	129	155	108	86	108	152	115	62	2134
DTAP (DAPTACEL)	0	0	0	0	0	0	0	0	0	0	0	0	0	16	50	78	104	34	142	109	56	335	223	260	205	161	114	114	121	222	134	104	2582
DTAP (TRIPEDIA)	0	0	0	38	64	118	139	335	274	488	353	188	164	70	75	71	28	57	20	9	3	61	11	10	0	15	0	0	0	6	0	0	2597
LYME (LYMERIX)	0	0	0	0	0	0	0	0	0	122	198	586	562	254	383	168	41	117	113	103	0	0	0	0	0	0	0	0	0	0	0	0	2647
HPV (GARDASIL 9)	0	0	0	0	0	0	0	0	0	0	0	0	0	0	0	0	0	0	0	0	0	0	0	0	0	45	414	414	531	590	414	261	2669
INFLUENZA (SEASONAL) (FLUARIX QUADRIVALENT)	0	0	0	0	0	0	0	0	0	0	0	0	0	0	0	0	0	0	0	0	0	0	0	79	92	157	467	467	798	336	225	124	2745
VARICELLA (VARIVAX)	0	0	0	0	0	110	219	151	209	186	199	23	29	63	20	47	22	85	73	46	16	153	244	100	57	115	73	148	73	161	140	78	2840
HEP A (HAVRIX)	0	0	0	0	0	21	67	35	31	18	74	18	8	10	9	15	22	16	68	65	58	286	191	323	160	167	283	283	305	192	110	57	2892
PNEUMO (PREVNAR13)	0	0	0	0	0	0	0	0	0	0	0	0	0	0	0	0	0	0	0	0	9	74	39	25	51	863	422	548	422	315	79	86	2933
DTAP (INFANRIX)	0	0	0	0	0	0	0	26	120	286	348	53	117	82	62	80	96	8	100	65	15	130	113	205	114	107	207	207	113	209	68	80	3011
DTP + HIB (TETRAMUNE)	0	0	0	102	666	756	721	571	92	117	42	66	61	11	0	0	2	5	0	0	0	0	0	0	0	0	0	0	0	0	0	0	3212
ANTHRAX (BIOTHRAX)	0	0	0	9	0	0	0	0	2	8	2	83	60	82	214	275	664	243	96	198	56	166	176	217	263	77	84	84	195	209	210	14	3687
INFLUENZA (SEASONAL) (FLUZONE HIGH-DOSE)	0	0	0	0	0	0	0	0	0	0	0	0	0	0	0	0	0	0	0	0	10	351	308	355	351	492	369	369	495	485	76	50	3711
DTP (TRI-IMMUNOL)	224	1236	1211	548	326	127	81	37	21	11	7	30	31	18	0	4	8	0	0	0	0	8	0	0	0	0	0	0	0	0	0	0	3928
HEP B (RECOMBIVAX HB)	83	234	324	335	333	197	190	199	205	316	210	100	131	57	35	63	64	45	78	31	17	99	74	45	55	55	161	161	49	19	34	28	4027
INFLUENZA (SEASONAL) (FLUZONE QUADRIVALENT)	0	0	0	0	0	0	0	0	0	0	0	0	0	0	0	0	0	0	0	0	0	0	0	75	257	450	956	956	644	483	327	304	4452
INFLUENZA (SEASONAL) (FLUVIRIN)	0	0	0	0	8	14	44	77	89	95	100	25	65	47	83	6	13	54	62	204	393	472	489	490	530	515	243	243	118	14	10	0	4503
DTAP + IPV + HIB (PENTACEL)	0	0	0	0	0	0	0	0	0	0	0	0	0	0	0	0	0	0	12	44	117	993	716	330	389	482	403	403	349	529	320	237	5324
HEP B (ENGERIX-B)	70	233	444	319	285	342	174	225	326	503	202	164	122	129	156	82	152	65	118	79	78	174	66	74	135	119	183	183	156	153	59	53	5623
MEASLES + MUMPS + RUBELLA (MMR II)	129	263	284	214	229	215	322	222	257	240	240	192	104	121	62	201	156	96	150	109	23	194	238	212	267	139	178	179	178	476	283	91	6264
ZOSTER LIVE (ZOSTAVAX)	0	0	0	0	0	0	0	0	0	0	0	0	0	0	0	0	11	220	285	252	214	182	442	497	357	232	965	271	965	715	724	131	6463
DTAP + HEPB + IPV (PEDIARIX)	0	0	0	0	0	0	0	0	0	0	0	0	0	15	32	51	84	164	118	56	18	605	535	478	860	500	475	475	685	789	416	191	6547
DTP (NO BRAND NAME)	138	629	747	959	1090	1078	554	288	203	192	54	130	121	48	60	57	11	16	19	95	33	62	3	46	23	41	13	13	43	3	17	8	6794
ZOSTER (SHINGRIX)	0	0	0	0	0	0	0	0	0	0	0	0	0	0	0	0	0	0	0	0	0	0	0	0	0	0	1425	0	1425	2108	1524	634	7116
PNEUMO (PNEUMOVAX)	13	60	33	35	45	61	63	55	65	153	106	6	23	38	50	143	164	354	203	178	309	387	606	547	621	457	710	680	710	490	554	179	8098
HPV (GARDASIL)	0	0	0	0	0	0	0	0	0	0	0	0	0	0	0	0	22	535	1004	1464	838	550	806	766	676	615	447	447	200	96	38	95	8599
INFLUENZA (SEASONAL) (FLUZONE)	55	79	144	118	213	224	152	246	249	382	157	69	107	99	110	190	135	167	331	172	197	1942	1261	1185	845	563	22	22	0	2	0	22	9460
INFLUENZA (SEASONAL) (NO BRAND NAME)	65	164	384	540	188	63	79	97	89	138	78	47	83	22	163	46	80	158	91	388	148	417	631	529	853	661	243	243	1145	1015	477	286	9611
COVID19 (COVID19 (JANSSEN))	0	0	0	0	0	0	0	0	0	0	0	0	0	0	0	0	0	0	0	0	0	0	0	0	0	0	0	0	0	0	0	27518	27518
COVID19 (COVID19 (MODERNA))	0	0	0	0	0	0	0	0	0	0	0	0	0	0	0	0	0	0	0	0	0	0	0	0	0	0	0	0	0	0	342	84151	84493
COVID19 (COVID19 (PFIZER-BIONTECH))	0	0	0	0	0	0	0	0	0	0	0	0	0	0	0	0	0	0	0	0	0	0	0	0	0	0	0	0	0	0	798	115894	116692
Total	1015	3774	4331	4133	4467	4377	3780	3494	3214	5138	3864	2379	2347	1662	2120	2192	2550	3582	4071	4768	3917	11718	10601	9704	10336	10222	11699	9592	12800	13237	10323	234069	415476

### Sheet: Table6(LT)
Vaccine/Year	1990	1991	1992	1993	1994	1995	1996	1997	1998	1999	2000	2001	2002	2003	2004	2005	2006	2007	2008	2009	2010	2011	2012	2013	2014	2015	2016	2017	2018	2019	2020	2021	Total
BCG (MYCOBAX)	0	0	0	0	0	0	0	0	0	0	0	0	0	0	0	0	0	0	0	0	0	0	0	0	0	0	0	0	0	0	0	0	0
DENGUE TETRAVALENT (DENGVAXIA)	0	0	0	0	0	0	0	0	0	0	0	0	0	0	0	0	0	0	0	0	0	0	0	0	0	0	0	0	0	0	0	0	0
DIPHTHERIA TOXOID + PERTUSSIS + IPV (QUATRO VIRELON)	0	0	0	0	0	0	0	0	0	0	0	0	0	0	0	0	0	0	0	0	0	0	0	0	0	0	0	0	0	0	0	0	0
DTAP + IPV (INFANRIX TETRA)	0	0	0	0	0	0	0	0	0	0	0	0	0	0	0	0	0	0	0	0	0	0	0	0	0	0	0	0	0	0	0	0	0
FSME-IMMUN. (NO BRAND NAME)	0	0	0	0	0	0	0	0	0	0	0	0	0	0	0	0	0	0	0	0	0	0	0	0	0	0	0	0	0	0	0	0	0
HEP A + TYP (HEPATYRIX)	0	0	0	0	0	0	0	0	0	0	0	0	0	0	0	0	0	0	0	0	0	0	0	0	0	0	0	0	0	0	0	0	0
HIB (OMNIHIB)	0	0	0	0	0	0	0	0	0	0	0	0	0	0	0	0	0	0	0	0	0	0	0	0	0	0	0	0	0	0	0	0	0
HIB (TETRACOQ)	0	0	0	0	0	0	0	0	0	0	0	0	0	0	0	0	0	0	0	0	0	0	0	0	0	0	0	0	0	0	0	0	0
HIB + HEP B (NO BRAND NAME)	0	0	0	0	0	0	0	0	0	0	0	0	0	0	0	0	0	0	0	0	0	0	0	0	0	0	0	0	0	0	0	0	0
HIB POLYSACCHARIDE (NO BRAND NAME)	0	0	0	0	0	0	0	0	0	0	0	0	0	0	0	0	0	0	0	0	0	0	0	0	0	0	0	0	0	0	0	0	0
INFLUENZA (SEASONAL) (FLUENZ)	0	0	0	0	0	0	0	0	0	0	0	0	0	0	0	0	0	0	0	0	0	0	0	0	0	0	0	0	0	0	0	0	0
INFLUENZA (SEASONAL) (FLUVAX)	0	0	0	0	0	0	0	0	0	0	0	0	0	0	0	0	0	0	0	0	0	0	0	0	0	0	0	0	0	0	0	0	0
INFLUENZA (SEASONAL) (NILGRIP)	0	0	0	0	0	0	0	0	0	0	0	0	0	0	0	0	0	0	0	0	0	0	0	0	0	0	0	0	0	0	0	0	0
INFLUENZA (SEASONAL) (OPTAFLU)	0	0	0	0	0	0	0	0	0	0	0	0	0	0	0	0	0	0	0	0	0	0	0	0	0	0	0	0	0	0	0	0	0
INFLUENZA (SEASONAL) (PANDEMIC FLU VACCINE (H5N1))	0	0	0	0	0	0	0	0	0	0	0	0	0	0	0	0	0	0	0	0	0	0	0	0	0	0	0	0	0	0	0	0	0
INFLUENZA (SEASONAL) (QIV QUEBEC)	0	0	0	0	0	0	0	0	0	0	0	0	0	0	0	0	0	0	0	0	0	0	0	0	0	0	0	0	0	0	0	0	0
MEASLES + MUMPS (MM-VAX)	0	0	0	0	0	0	0	0	0	0	0	0	0	0	0	0	0	0	0	0	0	0	0	0	0	0	0	0	0	0	0	0	0
MEASLES + MUMPS + RUBELLA (PRIORIX)	0	0	0	0	0	0	0	0	0	0	0	0	0	0	0	0	0	0	0	0	0	0	0	0	0	0	0	0	0	0	0	0	0
MEASLES + RUBELLA (NO BRAND NAME)	0	0	0	0	0	0	0	0	0	0	0	0	0	0	0	0	0	0	0	0	0	0	0	0	0	0	0	0	0	0	0	0	0
MENINGOCOCCAL C & Y + HIB (MENHIBRIX)	0	0	0	0	0	0	0	0	0	0	0	0	0	0	0	0	0	0	0	0	0	0	0	0	0	0	0	0	0	0	0	0	0
MENINGOCOCCAL CONJUGATE (MENQUADFI)	0	0	0	0	0	0	0	0	0	0	0	0	0	0	0	0	0	0	0	0	0	0	0	0	0	0	0	0	0	0	0	0	0
MENINGOCOCCAL CONJUGATE + HIB (MENITORIX)	0	0	0	0	0	0	0	0	0	0	0	0	0	0	0	0	0	0	0	0	0	0	0	0	0	0	0	0	0	0	0	0	0
MENINGOCOCCAL CONJUGATE + HIB (UNKNOWN)	0	0	0	0	0	0	0	0	0	0	0	0	0	0	0	0	0	0	0	0	0	0	0	0	0	0	0	0	0	0	0	0	0
MUMPS + RUBELLA (FOREIGN)	0	0	0	0	0	0	0	0	0	0	0	0	0	0	0	0	0	0	0	0	0	0	0	0	0	0	0	0	0	0	0	0	0
PLAGUE (USP)	0	0	0	0	0	0	0	0	0	0	0	0	0	0	0	0	0	0	0	0	0	0	0	0	0	0	0	0	0	0	0	0	0
RABIES (RABIVAC)	0	0	0	0	0	0	0	0	0	0	0	0	0	0	0	0	0	0	0	0	0	0	0	0	0	0	0	0	0	0	0	0	0
RUBELLA (MERUVAX I)	0	0	0	0	0	0	0	0	0	0	0	0	0	0	0	0	0	0	0	0	0	0	0	0	0	0	0	0	0	0	0	0	0
RUBELLA (RUDIVAX)	0	0	0	0	0	0	0	0	0	0	0	0	0	0	0	0	0	0	0	0	0	0	0	0	0	0	0	0	0	0	0	0	0
SUMMER/SPRING ENCEPH (NO BRAND NAME)	0	0	0	0	0	0	0	0	0	0	0	0	0	0	0	0	0	0	0	0	0	0	0	0	0	0	0	0	0	0	0	0	0
TD ADSORBED (DITANRIX)	0	0	0	0	0	0	0	0	0	0	0	0	0	0	0	0	0	0	0	0	0	0	0	0	0	0	0	0	0	0	0	0	0
TETANUS TOXOID (TEVAX)	0	0	0	0	0	0	0	0	0	0	0	0	0	0	0	0	0	0	0	0	0	0	0	0	0	0	0	0	0	0	0	0	0
TICK-BORNE ENCEPH (NO BRAND NAME)	0	0	0	0	0	0	0	0	0	0	0	0	0	0	0	0	0	0	0	0	0	0	0	0	0	0	0	0	0	0	0	0	0
TYPHOID LIVE ORAL TY21A (NO BRAND NAME)	0	0	0	0	0	0	0	0	0	0	0	0	0	0	0	0	0	0	0	0	0	0	0	0	0	0	0	0	0	0	0	0	0
VARICELLA (VARILRIX)	0	0	0	0	0	0	0	0	0	0	0	0	0	0	0	0	0	0	0	0	0	0	0	0	0	0	0	0	0	0	0	0	0
MEASLES (FOREIGN)	0	0	0	0	0	0	0	0	0	0	0	0	0	0	0	0	0	0	0	0	0	0	0	0	0	0	0	0	0	0	0	0	0
MEASLES (NO BRAND NAME)	0	0	0	0	0	0	0	0	0	0	0	0	0	0	0	0	0	0	0	0	0	0	0	0	0	0	0	0	0	0	0	0	0
RABIES (RABIE-VAX)	0	0	0	0	0	0	0	0	0	0	0	0	0	0	0	0	0	0	0	0	0	0	0	0	0	0	0	0	0	0	0	0	0
BCG (TICE)	0	0	0	0	0	0	0	0	0	0	0	0	0	0	0	0	0	0	0	0	0	0	0	0	0	0	0	0	0	0	0	0	0
INFLUENZA (SEASONAL) (FLUENZ TETRA)	0	0	0	0	0	0	0	0	0	0	0	0	0	0	0	0	0	0	0	0	0	0	0	0	0	0	0	0	0	0	0	0	0
ADENOVIRUS (NO BRAND NAME)	0	0	0	0	0	0	0	0	0	0	0	0	0	0	0	0	0	0	0	0	0	0	0	0	0	0	0	0	0	0	0	0	0
DTAP+IPV+HIB+HEPB (VAXELIS)	0	0	0	0	0	0	0	0	0	0	0	0	0	0	0	0	0	0	0	0	0	0	0	0	0	0	0	0	0	0	0	0	0
JAPANESE ENCEPHALITIS (NO BRAND NAME)	0	0	0	0	0	0	0	0	0	0	0	0	0	0	0	0	0	0	0	0	0	0	0	0	0	0	0	0	0	0	0	0	0
ADENOVIRUS (TYPE 4, NO BRAND NAME)	0	0	0	0	0	0	0	0	0	0	0	0	0	0	0	0	0	0	0	0	0	0	0	0	0	0	0	0	0	0	0	0	0
DIPHTHERIA TOXOIDS (NO BRAND NAME)	0	0	0	0	0	0	0	0	0	0	0	0	0	0	0	0	0	0	0	0	0	0	0	0	0	0	0	0	0	0	0	0	0
ADENOVIRUS (TYPE 7, NO BRAND NAME)	0	0	0	0	0	0	0	0	0	0	0	0	0	0	0	0	0	0	0	0	0	0	0	0	0	0	0	0	0	0	0	0	0
DTAP + IPV + HIB (INFANRIX QUINTA)	0	0	0	0	0	0	0	0	0	0	0	0	0	0	0	0	0	0	0	0	0	0	0	0	0	0	0	0	0	0	0	0	0
DTP + HEP B (TRITANRIX)	0	0	0	0	0	0	0	0	0	0	0	0	0	0	0	0	0	0	0	0	0	0	0	0	0	0	0	0	0	0	0	0	0
DT ADSORBED (DECAVAC)	0	0	0	0	0	0	0	0	0	0	0	0	0	0	0	0	0	0	0	0	0	0	0	0	0	0	0	0	0	0	0	0	0
DT + IPV (NO BRAND NAME)	0	0	0	0	0	0	0	0	0	0	0	0	0	0	0	0	0	0	0	0	0	0	0	0	0	0	0	0	0	0	0	0	0
HIB POLYSACCHARIDE (FOREIGN)	0	0	0	0	0	0	0	0	0	0	0	0	0	0	0	0	0	0	0	0	0	0	0	0	0	0	0	0	0	0	0	0	0
MUMPS (MUMPSVAX I)	0	0	0	0	0	0	0	0	0	0	0	0	0	0	0	0	0	0	0	0	0	0	0	0	0	0	0	0	0	0	0	0	0
PLAGUE (NO BRAND NAME)	0	0	0	0	0	0	0	0	0	0	0	0	0	0	0	0	0	0	0	0	0	0	0	0	0	0	0	0	0	0	0	0	0
TD ADSORBED (TD-RIX)	0	0	0	0	0	0	0	0	0	0	0	0	0	0	0	0	0	0	0	0	0	0	0	0	0	0	0	0	0	0	0	0	0
DTP + IPV (NO BRAND NAME)	0	0	0	0	0	0	0	0	0	0	0	0	0	0	0	0	0	0	0	0	0	0	0	0	0	0	0	0	0	0	0	0	0
CHOLERA (NO BRAND NAME)	0	0	0	0	0	0	0	0	0	0	0	0	0	0	0	0	0	0	0	0	0	0	0	0	0	0	0	0	0	0	0	0	0
MEASLES + MUMPS + RUBELLA (VIRIVAC)	0	0	0	0	0	0	0	0	0	0	0	0	0	0	0	0	0	0	0	0	0	0	0	0	0	0	0	0	0	0	0	0	0
MEASLES + MUMPS + RUBELLA + VARICELLA (NO BRAND NAME)	0	0	0	0	0	0	0	0	0	0	0	0	0	0	0	0	0	0	0	0	0	0	0	0	0	0	0	0	0	0	0	0	0
MENINGOCOCCAL CONJUGATE (NO BRAND NAME)	0	0	0	0	0	0	0	0	0	0	0	0	0	0	0	0	0	0	0	0	0	0	0	0	0	0	0	0	0	0	0	0	0
CHOLERA (VAXCHORA)	0	0	0	0	0	0	0	0	0	0	0	0	0	0	0	0	0	0	0	0	0	0	0	0	0	0	0	0	0	0	0	0	0
HEP A + HEP B (NO BRAND NAME)	0	0	0	0	0	0	0	0	0	0	0	0	0	0	0	0	0	0	0	0	0	0	0	0	0	0	0	0	0	0	0	0	0
INFLUENZA (SEASONAL) (TIV DRESDEN)	0	0	0	0	0	0	0	0	0	0	0	0	0	0	0	0	0	0	0	0	0	0	0	0	0	0	0	0	0	0	0	0	0
MEASLES + MUMPS (NO BRAND NAME)	0	0	0	0	0	0	0	0	0	0	0	0	0	0	0	0	0	0	0	0	2	0	0	0	0	0	0	0	0	0	0	0	2
PERTUSSIS (NO BRAND NAME)	0	0	0	0	0	0	0	0	0	0	0	0	0	0	0	1	1	0	0	0	0	0	0	0	0	0	0	0	0	0	0	0	2
DTAP + HEPB + IPV (NO BRAND NAME)	0	0	0	0	0	0	0	0	0	0	0	0	0	0	0	0	0	0	0	0	0	0	0	0	0	0	0	3	0	0	0	0	3
VACCINE NOT SPECIFIED (FOREIGN)	0	0	0	0	0	0	0	0	0	0	0	0	0	0	0	0	0	0	0	0	0	0	0	0	0	0	0	0	0	0	0	4	4
INFLUENZA (SEASONAL) (FLUBLOK)	0	0	0	0	0	0	0	0	0	0	0	0	0	0	0	0	0	0	0	0	0	0	0	0	0	2	0	0	0	2	0	0	4
DTAP+IPV+HEPB+HIB (INFANRIX HEXA)	0	0	0	0	0	0	0	0	0	0	0	0	0	0	0	0	0	0	0	0	0	0	0	4	0	0	0	0	0	0	0	0	4
RABIES (IMOVAX ID)	0	0	0	3	0	0	0	2	0	0	0	0	0	0	0	0	0	0	0	0	0	0	0	0	0	0	0	0	0	0	0	0	5
ROTAVIRUS (NO BRAND NAME)	0	0	0	0	0	0	0	0	0	0	0	0	0	0	0	0	0	0	0	0	0	0	0	0	0	0	0	3	0	2	0	0	5
DTAP + IPV (UNKNOWN)	0	0	0	0	0	0	0	0	0	0	0	0	0	0	0	0	0	0	0	0	0	0	0	0	0	0	5	0	0	0	0	0	5
RABIES (RABIPUR)	0	0	0	0	0	0	0	0	0	0	0	0	0	1	4	0	0	0	0	0	0	0	0	0	0	0	0	0	0	0	0	0	5
EBOLA ZAIRE (ERVEBO)	0	0	0	0	0	0	0	0	0	0	0	0	0	0	0	0	0	0	0	0	0	0	0	0	0	0	0	0	0	0	0	6	6
DTP + IPV + ACT-HIB (NO BRAND NAME)	0	0	0	0	0	0	0	0	0	0	0	0	0	0	0	0	0	0	0	0	0	0	0	0	7	0	0	0	0	0	0	0	7
INFLUENZA (SEASONAL) (AGRIFLU)	0	0	0	0	0	0	0	0	0	0	0	0	0	0	0	0	0	0	0	0	0	0	0	0	8	0	0	0	0	0	0	0	8
DT+IPV+HIB+HEPB (NO BRAND NAME)	0	0	0	0	0	0	0	0	0	0	0	0	0	0	0	0	0	0	0	0	0	0	0	6	0	0	3	0	0	0	0	0	9
DTAP+IPV+HEPB+HIB (HEXAVAC)	0	0	0	0	0	0	0	0	0	0	0	0	0	0	0	5	5	0	0	0	0	0	0	0	0	0	0	0	0	0	0	0	10
DTAP + HEPB + IPV (INFANRIX PENTA)	0	0	0	0	0	0	0	0	0	0	0	0	0	0	0	0	0	0	0	0	0	0	7	0	0	3	0	0	0	0	0	0	10
DTAP + IPV + HIB (NO BRAND NAME)	0	0	0	0	0	0	0	0	0	0	0	0	0	0	0	0	0	0	0	0	2	2	0	6	0	0	0	0	0	0	0	0	10
MENINGOCOCCAL (MENOMUNE-A/C)	0	0	0	0	0	0	0	0	0	0	0	11	0	0	0	0	0	0	0	0	0	0	0	0	0	0	0	0	0	0	0	0	11
DIPHTHERIA TOXOID + PERTUSSIS + IPV (NO BRAND NAME)	0	0	0	0	0	0	0	0	0	0	0	0	0	0	0	0	0	0	7	0	0	0	0	0	0	0	4	0	0	0	0	0	11
DTP + HIB (DTP + ACTHIB)	0	0	0	0	0	0	0	0	0	0	0	0	0	0	12	0	0	0	0	0	0	0	0	0	0	0	0	0	0	0	0	0	12
DT ADSORBED (DITANRIX)	0	0	0	0	0	0	0	0	0	0	0	0	0	12	0	0	0	0	0	0	0	0	0	0	0	0	0	0	0	0	0	0	12
PNEUMO (SYNFLORIX)	0	0	0	0	0	0	0	0	0	0	0	0	0	0	0	0	0	0	0	0	0	0	0	0	0	0	0	13	0	0	0	0	13
TYPHOID VI POLYSACCHARIDE (ACETONE INACTIVATED DRIED)	0	0	5	8	0	0	0	0	0	0	0	0	0	0	0	0	0	0	0	0	0	0	0	0	0	0	0	0	0	0	0	0	13
INFLUENZA (SEASONAL) (QIV DRESDEN)	0	0	0	0	0	0	0	0	0	0	0	0	0	0	0	0	0	0	0	0	0	0	0	0	0	0	0	11	2	0	0	0	13
DTP + HEP B (NO BRAND NAME)	0	0	0	0	0	0	0	0	0	0	0	0	0	0	0	0	0	0	0	0	0	0	0	0	0	0	9	5	0	0	0	0	14
INFLUENZA (SEASONAL) (FLUZONE INTRADERMAL QUADRIVALENT)	0	0	0	0	0	0	0	0	0	0	0	0	0	0	0	0	0	0	0	0	0	0	0	0	0	0	10	5	0	0	0	0	15
CHOLERA (USP)	0	0	0	6	0	7	0	0	0	0	0	2	0	0	0	0	0	0	0	0	0	0	0	0	0	0	0	0	0	0	0	0	15
RUBELLA (NO BRAND NAME)	0	0	0	4	0	0	0	0	0	0	2	0	7	0	0	0	0	0	0	0	0	2	0	0	0	0	0	0	0	0	0	0	15
HEP B (HEPLISAV-B)	0	0	0	0	0	0	0	0	0	0	0	0	0	0	0	0	0	0	0	0	0	0	0	0	0	0	0	0	0	0	0	15	15
HEP B (GENHEVAC B)	0	0	0	0	0	0	0	0	0	0	0	0	0	0	0	0	0	0	0	0	0	0	0	16	0	0	0	0	0	0	0	0	16
INFLUENZA (SEASONAL) (FOREIGN)	0	0	0	0	0	0	0	0	0	0	0	0	0	0	0	0	0	0	0	0	0	18	0	0	0	0	0	0	0	0	0	0	18
JAPANESE ENCEPHALITIS (J-VAX)	0	0	0	0	0	12	0	0	0	2	0	4	0	0	0	0	0	0	0	0	0	0	0	0	0	0	0	0	0	0	0	0	18
MUMPS (NO BRAND NAME)	0	0	0	0	0	0	0	0	0	0	0	0	0	20	0	0	0	0	0	0	0	0	0	0	0	0	0	0	0	0	0	0	20
MEASLES + RUBELLA (MR-VAX II)	0	7	0	0	5	8	0	0	0	0	0	0	0	0	0	0	0	0	0	0	0	0	0	0	0	0	0	0	0	0	0	0	20
HPV (CERVARIX)	0	0	0	0	0	0	0	0	0	0	0	0	0	0	0	0	0	0	0	0	0	0	0	0	0	0	0	18	0	2	0	0	20
HIB POLYSACCHARIDE (HIBIMUNE)	0	0	0	0	0	0	0	0	0	5	0	0	0	0	17	0	0	0	0	0	0	0	0	0	0	0	0	0	0	0	0	0	22
DTAP (CERTIVA)	0	0	0	0	0	0	0	0	0	4	2	0	0	0	0	0	0	0	0	11	0	0	0	0	0	0	7	0	0	0	0	0	24
INFLUENZA (H1N1) (H1N1 (MONOVALENT) (UNKNOWN))	0	0	0	0	0	0	0	0	0	0	0	0	0	0	0	0	0	0	0	8	5	0	0	0	4	0	0	0	0	0	0	7	24
MUMPS (MUMPSVAX II)	0	0	0	0	0	0	0	0	0	0	0	0	0	0	11	0	0	0	14	0	0	0	0	0	0	0	0	0	0	0	0	0	25
DTAP + HIB (TRIHIBIT)	0	0	0	0	0	0	0	0	0	0	0	0	0	0	0	9	0	9	0	5	0	0	3	0	0	0	0	0	0	0	0	0	26
POLIO VIRUS, INACT. (POLIOVAX)	0	0	0	0	0	0	0	0	4	3	0	8	6	5	0	0	0	0	0	0	0	0	0	0	0	0	0	0	0	0	0	0	26
POLIO VIRUS, ORAL (NO BRAND NAME)	0	0	4	0	0	0	0	11	8	0	0	0	0	0	0	0	0	0	0	0	5	0	0	0	0	0	0	0	0	0	0	0	28
DTP + HIB (NO BRAND NAME)	0	0	0	0	0	3	0	0	0	4	5	16	0	0	0	0	0	0	0	0	0	0	0	0	0	0	0	0	0	0	0	0	28
INFLUENZA (H1N1) (H1N1 (MONOVALENT) (GSK))	0	0	0	0	0	0	0	0	0	0	0	0	0	0	0	0	0	0	0	0	0	0	0	21	9	0	0	0	0	0	0	0	30
JAPANESE ENCEPHALITIS (IXIARO)	0	0	0	0	0	0	0	0	0	0	0	0	0	0	0	0	0	0	0	0	0	0	5	0	0	24	0	0	0	0	0	1	30
TETANUS TOXOID, ADSORBED (NO BRAND NAME)	0	0	0	0	0	7	0	8	3	6	1	4	1	0	0	0	0	0	0	0	0	0	0	0	0	0	0	0	0	0	0	0	30
ROTAVIRUS (ROTASHIELD)	0	0	0	0	0	0	0	0	1	22	3	4	0	0	0	0	0	0	0	0	0	0	0	0	0	0	0	0	0	0	0	0	30
HIB (HIBERIX)	0	0	0	0	0	0	0	0	0	0	0	0	0	0	0	0	0	0	0	0	0	0	0	0	0	0	0	5	11	15	0	0	31
DTAP + IPV + HIB (UNKNOWN)	0	0	0	0	0	0	0	0	0	0	0	0	0	0	0	0	0	0	0	0	0	0	0	0	0	0	32	0	0	0	0	0	32
YELLOW FEVER (NO BRAND NAME)	0	0	0	0	0	0	1	0	0	0	0	0	0	0	0	14	14	0	0	0	0	0	0	0	0	4	0	0	0	0	0	0	33
JAPANESE ENCEPHALITIS (JE-VAX)	0	0	0	0	0	0	0	0	0	0	0	0	0	0	0	4	4	12	0	14	0	0	0	0	0	0	0	0	0	0	0	0	34
RABIES (NO BRAND NAME)	0	0	0	0	0	0	0	0	0	0	0	0	4	0	7	0	0	0	0	11	0	0	0	0	0	0	12	0	0	0	0	0	34
MEASLES + MUMPS + RUBELLA (MMR I)	0	0	0	0	0	0	0	0	0	0	4	0	0	0	0	0	0	0	0	10	11	6	4	0	0	0	0	0	0	0	0	0	35
RUBELLA (MERUVAX II)	0	7	0	1	3	0	6	0	0	0	0	0	0	3	4	0	0	0	0	10	0	0	0	0	0	2	0	0	0	0	0	0	36
ADENOVIRUS TYPES 4 & 7, LIVE, ORAL (NO BRAND NAME)	0	0	0	0	0	0	0	0	0	0	0	0	0	0	0	0	0	0	0	0	0	0	7	0	0	12	18	0	0	0	0	0	37
DTAP+IPV+HEPB+HIB (NO BRAND NAME)	0	0	0	0	0	0	0	0	0	0	0	0	0	0	0	0	0	0	0	0	0	0	0	37	0	0	0	1	0	0	0	0	38
INFLUENZA (SEASONAL) (FLUCELVAX)	0	0	0	0	0	0	0	0	0	0	0	0	0	0	0	0	0	0	0	0	0	0	0	0	6	17	3	9	0	0	0	6	41
ROTAVIRUS (ROTARIX)	0	0	0	0	0	0	0	0	0	0	0	0	0	0	0	0	0	0	0	7	0	4	0	0	0	0	0	0	18	2	9	1	41
TD ADSORBED (TDVAX)	0	0	0	0	0	0	8	0	0	0	0	0	0	0	0	0	8	0	0	10	0	0	0	0	19	0	0	0	0	0	0	0	45
VARICELLA (NO BRAND NAME)	0	0	0	0	0	0	0	0	0	0	0	0	0	0	0	5	0	5	0	0	7	0	0	0	15	13	0	0	0	0	0	0	45
POLIO VIRUS, ORAL (ORIMUNE)	4	0	3	8	4	0	3	3	11	11	0	0	0	0	0	0	0	0	0	0	0	0	0	0	0	0	0	0	0	0	0	0	47
MEASLES (ATTENUVAX)	0	13	11	0	8	4	0	8	3	0	0	0	0	0	0	0	0	0	0	0	0	0	0	0	0	0	0	1	0	0	0	0	48
YELLOW FEVER (STAMARIL)	0	0	0	0	0	0	0	0	0	0	0	0	0	0	0	0	0	0	0	0	0	0	0	0	0	0	0	0	10	34	0	5	49
ZOSTER (NO BRAND NAME)	0	0	0	0	0	0	0	0	0	0	0	0	0	0	0	0	0	0	20	0	0	0	0	0	3	0	0	0	0	0	1	25	49
TYPHOID LIVE ORAL TY21A (VIVOTIF)	0	0	0	0	0	0	0	0	0	0	0	0	0	0	0	7	10	7	0	0	0	12	0	0	0	0	0	0	16	0	0	0	52
TYPHOID VI POLYSACCHARIDE (NO BRAND NAME)	0	0	0	8	16	8	9	0	0	0	0	0	0	0	5	0	0	3	0	7	0	0	0	0	0	0	0	0	0	0	0	0	56
VACCINE NOT SPECIFIED (OTHER)	0	0	0	0	0	0	0	0	0	0	0	0	0	0	0	0	0	0	0	0	0	0	0	0	0	0	0	0	0	16	10	32	58
DTAP + HIB (NO BRAND NAME)	0	0	0	0	0	0	0	0	0	0	7	7	0	0	0	14	5	14	0	5	0	0	0	0	0	0	0	9	0	0	0	0	61
DTAP + IPV (QUADRACEL)	0	0	0	0	0	0	0	0	0	0	0	0	0	0	0	0	0	0	0	0	0	0	0	0	0	0	0	0	0	19	14	28	61
INFLUENZA (SEASONAL) (FLUAD QUADRIVALENT)	0	0	0	0	0	0	0	0	0	0	0	0	0	0	0	0	0	0	0	0	0	0	0	0	0	0	0	0	0	0	2	59	61
BCG (NO BRAND NAME)	0	0	0	0	0	0	0	0	0	0	0	0	0	0	0	2	0	0	2	0	0	0	0	0	58	0	0	0	0	0	0	0	62
MENINGOCOCCAL B (TRUMENBA)	0	0	0	0	0	0	0	0	0	0	0	0	0	0	0	0	0	0	0	0	0	0	0	0	0	2	27	0	6	20	0	8	63
POLIO VIRUS, INACT. (NO BRAND NAME)	0	0	5	0	0	0	0	0	0	2	5	0	0	5	0	13	0	13	0	0	0	0	0	0	0	0	0	1	0	0	20	0	64
MENINGOCOCCAL CONJUGATE (MENVEO)	0	0	0	0	0	0	0	0	0	0	0	0	0	0	0	0	0	0	0	0	0	11	4	19	9	0	0	2	0	2	0	22	69
MENINGOCOCCAL B (BEXSERO)	0	0	0	0	0	0	0	0	0	0	0	0	0	0	0	0	0	0	0	0	0	0	0	0	0	0	24	0	32	0	1	14	71
HIB (NO BRAND NAME)	0	1	0	0	0	5	7	0	0	5	6	0	4	0	13	0	0	6	0	7	3	0	0	10	0	0	7	0	0	0	0	0	74
INFLUENZA (SEASONAL) (FLUZONE INTRADERMAL)	0	0	0	0	0	0	0	0	0	0	0	0	0	0	0	0	0	0	0	0	0	0	32	25	18	0	0	0	0	0	0	0	75
SMALLPOX (NO BRAND NAME)	0	0	0	0	0	0	0	0	0	0	0	0	0	0	0	11	0	11	30	0	9	8	1	0	5	0	0	0	0	0	0	0	75
RABIES (IMOVAX)	0	0	0	0	4	13	15	0	1	0	0	0	0	6	0	0	6	0	21	0	0	10	0	0	0	0	0	0	0	0	0	0	76
MENINGOCOCCAL (MENOMUNE)	0	0	0	11	0	0	0	0	0	0	7	0	7	8	9	14	0	14	3	0	3	0	0	0	0	1	0	0	0	0	0	0	77
INFLUENZA (SEASONAL) (FLU-IMUNE)	0	7	10	13	8	0	0	0	0	0	0	1	0	25	9	0	0	4	0	0	0	0	0	0	0	0	0	0	0	0	0	0	77
MENINGOCOCCAL (NO BRAND NAME)	0	0	0	0	0	0	0	0	0	0	0	4	0	0	4	0	0	0	0	11	0	0	0	0	0	3	13	0	0	4	38	3	80
TYPHOID VI POLYSACCHARIDE (TYPHIM VI)	0	0	0	0	0	0	0	0	5	3	8	12	0	0	0	5	0	5	0	0	0	0	0	7	19	22	0	0	0	0	0	0	86
INFLUENZA (SEASONAL) (FLUBLOK QUADRIVALENT)	0	0	0	0	0	0	0	0	0	0	0	0	0	0	0	0	0	0	0	0	0	0	0	0	0	0	0	0	26	9	41	15	91
YELLOW FEVER (YF-VAX)	0	0	5	0	0	8	0	0	8	0	0	3	18	4	0	0	0	0	3	0	6	0	0	15	13	2	0	2	0	6	0	0	93
HIB (PROHIBIT)	9	20	8	3	13	8	5	0	3	0	0	5	0	0	0	0	0	22	0	0	0	0	0	0	0	0	0	0	0	0	0	0	96
INFLUENZA (H1N1) (H1N1 (MONOVALENT) (CSL))	0	0	0	0	0	0	0	0	0	0	0	0	0	0	0	0	0	0	0	11	77	11	0	0	0	0	0	0	0	0	0	0	99
TD ADSORBED (TENIVAC)	0	0	0	0	0	0	0	0	0	0	0	0	0	0	0	0	0	0	0	0	0	0	0	5	0	7	29	0	0	53	13	0	107
TETANUS DIPHTHERIA (NO BRAND NAME)	0	0	0	0	0	0	0	0	0	0	0	0	0	0	6	14	6	14	0	39	5	22	0	3	0	0	0	0	0	0	0	0	109
TDAP (NO BRAND NAME)	0	0	0	0	0	0	0	0	0	0	0	0	0	0	0	0	0	0	3	0	0	6	0	0	9	0	35	23	0	30	6	0	112
PNEUMO (NO BRAND NAME)	0	0	0	0	0	0	4	6	8	6	7	0	4	3	0	0	13	28	0	8	11	0	5	3	0	6	0	0	0	0	0	0	112
PNEUMO (PNU-IMUNE)	0	0	11	8	4	17	22	4	5	18	22	0	1	0	0	0	0	0	0	0	0	0	0	0	0	0	0	0	0	0	0	0	112
HPV (NO BRAND NAME)	0	0	0	0	0	0	0	0	0	0	0	0	0	0	0	24	0	0	24	0	0	19	0	0	0	18	53	0	0	0	0	0	138
INFLUENZA (SEASONAL) (FLUAD)	0	0	0	0	0	0	0	0	0	0	0	0	0	0	0	0	0	0	0	0	0	0	0	0	0	0	0	43	39	22	31	7	142
POLIO VIRUS, INACT. (IPOL)	0	0	0	0	0	0	0	0	0	0	0	0	7	2	0	0	7	0	15	3	12	0	45	5	13	20	3	0	0	19	0	0	151
HIB + HEP B (COMVAX)	0	0	0	0	0	0	0	0	8	0	6	39	33	17	18	8	2	0	8	0	0	13	0	0	0	0	0	0	0	0	0	0	152
SMALLPOX (ACAM2000)	0	0	0	0	0	0	0	0	0	0	0	0	0	0	0	8	0	0	8	34	7	44	23	23	0	0	0	16	0	0	0	0	163
DT ADSORBED (NO BRAND NAME)	0	6	17	8	3	44	14	25	0	10	0	32	0	3	0	0	1	0	0	0	0	0	10	0	0	0	0	0	2	0	0	0	175
RABIES (RABAVERT)	0	0	0	0	0	0	0	0	0	0	5	0	4	2	2	0	0	0	0	0	15	28	3	41	3	10	8	0	35	0	14	10	180
HEP A (NO BRAND NAME)	0	0	0	0	0	0	0	0	0	0	0	3	0	7	0	13	18	0	13	0	0	0	8	8	35	0	0	23	0	0	0	55	183
HIB (HIBTITER)	4	40	22	27	11	22	4	19	13	29	11	0	10	5	0	0	0	0	0	0	0	0	0	0	0	0	0	0	0	0	0	0	217
MEASLES + MUMPS + RUBELLA + VARICELLA (PROQUAD)	0	0	0	0	0	0	0	0	0	0	0	0	0	0	0	5	24	18	5	0	0	0	1	27	9	3	10	28	19	50	22	0	221
HEP B (FOREIGN)	0	0	1	26	0	7	0	8	10	18	6	9	0	14	0	27	0	32	27	35	3	0	0	0	0	0	0	0	0	0	0	0	223
HIB (ACTHIB)	0	0	0	0	0	6	0	1	0	0	0	11	12	16	0	0	0	1	0	9	43	13	25	15	8	6	9	44	0	1	6	0	226
INFLUENZA (SEASONAL) (FLUOGEN)	3	10	9	9	45	6	71	21	7	37	6	0	7	0	0	0	0	0	0	0	0	0	0	0	0	0	0	0	0	0	0	0	231
TETANUS TOXOID (NO BRAND NAME)	0	0	0	4	0	2	13	0	21	5	5	19	10	0	7	0	19	10	0	21	0	8	46	27	6	2	3	0	11	0	0	0	239
MEASLES + MUMPS + RUBELLA (NO BRAND NAME)	0	4	0	0	11	17	22	13	13	11	0	0	0	0	5	7	1	5	7	17	8	0	6	7	0	20	55	1	0	0	10	0	240
INFLUENZA (SEASONAL) (FLUZONE HIGH-DOSE QUADRIVALENT)	0	0	0	0	0	0	0	0	0	0	0	0	0	0	0	0	0	0	0	0	0	0	0	0	0	0	0	0	0	0	201	42	243
COVID19 (COVID19 (UNKNOWN))	0	0	0	0	0	0	0	0	0	0	0	0	0	0	0	0	0	0	0	0	0	0	0	0	0	0	0	0	0	0	0	246	246
INFLUENZA (SEASONAL) (FLUCELVAX QUADRIVALENT)	0	0	0	0	0	0	0	0	0	0	0	0	0	0	0	0	0	0	0	0	0	0	0	0	0	0	34	39	29	85	44	16	247
INFLUENZA (H1N1) (H1N1 (MONOVALENT) (MEDIMMUNE))	0	0	0	0	0	0	0	0	0	0	0	0	0	0	0	0	0	0	0	197	32	15	0	0	10	0	0	0	0	0	0	0	254
PNEUMO (PREVNAR)	0	0	0	0	0	0	0	0	0	0	15	23	28	52	51	0	26	1	13	0	19	12	0	0	0	1	16	0	0	0	0	0	257
HIB (PEDVAXHIB)	0	0	12	43	39	11	0	0	4	0	3	0	2	0	4	6	18	38	6	10	7	0	8	0	3	10	6	20	10	8	0	1	269
SMALLPOX (DRYVAX)	1	0	0	0	0	0	0	0	0	0	0	0	16	149	63	0	69	11	0	0	0	0	0	0	0	0	0	0	0	0	0	0	309
LYME (LYMERIX)	0	0	0	0	0	0	0	0	0	45	71	67	34	44	16	0	5	8	1	23	0	0	0	0	0	0	0	0	0	0	0	0	314
INFLUENZA (SEASONAL) (FLULAVAL QUADRIVALENT)	0	0	0	0	0	0	0	0	0	0	0	0	0	0	0	0	0	0	0	0	0	0	0	5	0	13	38	65	58	61	91	17	348
HEP A + HEP B (TWINRIX)	0	0	0	0	0	0	0	0	0	0	0	0	9	1	20	0	4	19	6	9	0	73	23	14	0	3	21	0	45	104	5	8	364
INFLUENZA (SEASONAL) (AFLURIA QUADRIVALENT)	0	0	0	0	0	0	0	0	0	0	0	0	0	0	0	0	0	0	0	0	0	0	0	0	0	0	9	118	82	46	72	42	369
DTAP (ACEL-IMUNE)	0	0	2	6	8	3	10	10	29	107	104	65	3	12	7	0	0	0	0	0	0	0	0	8	0	0	0	0	0	2	0	0	376
INFLUENZA (SEASONAL) (FLUMIST QUADRIVALENT)	0	0	0	0	0	0	0	0	0	0	0	0	0	0	0	0	0	0	0	0	0	0	0	39	230	70	30	7	0	0	0	15	391
DTAP + IPV (KINRIX)	0	0	0	0	0	0	0	0	0	0	0	0	0	0	0	12	0	0	1	12	65	42	34	9	26	10	67	30	39	39	20	9	415
TDAP (BOOSTRIX)	0	0	0	0	0	0	0	0	0	0	0	0	0	0	0	20	7	10	20	0	15	11	23	21	49	45	65	57	13	18	38	6	418
INFLUENZA (H1N1) (H1N1 (MONOVALENT) (NOVARTIS))	0	0	0	0	0	0	0	0	0	0	0	0	0	0	0	0	0	0	0	115	262	27	21	0	0	0	0	0	0	0	0	0	425
INFLUENZA (SEASONAL) (FLUSHIELD)	0	0	0	0	36	55	81	34	57	49	44	75	10	1	0	0	0	0	0	0	0	0	0	0	0	0	0	0	0	0	0	0	442
ROTAVIRUS (ROTATEQ)	0	0	0	0	0	0	0	0	0	0	0	0	0	0	0	66	27	100	66	21	20	22	17	7	8	10	5	22	40	7	43	7	488
TD ADSORBED (NO BRAND NAME)	0	8	13	19	8	30	16	8	26	70	39	12	9	51	0	25	17	24	25	15	20	19	7	0	0	82	0	0	3	0	0	0	546
DTP + HIB (TETRAMUNE)	0	0	0	25	99	120	164	68	9	20	30	0	15	0	0	0	0	0	0	0	0	0	0	0	0	0	0	0	0	0	0	0	550
ANTHRAX (NO BRAND NAME)	0	0	0	0	0	0	0	0	8	76	18	0	4	0	3	51	38	115	67	51	43	42	5	0	6	2	23	14	8	1	0	0	575
DTAP (NO BRAND NAME)	0	0	0	0	0	0	18	4	23	17	24	0	14	28	35	34	23	48	56	34	33	17	5	12	3	4	27	60	0	21	0	50	590
MENINGOCOCCAL CONJUGATE (MENACTRA)	0	0	0	0	0	0	0	0	0	0	0	0	0	0	0	43	20	108	43	47	65	76	31	30	35	58	31	7	1	16	16	0	627
HPV (GARDASIL 9)	0	0	0	0	0	0	0	0	0	0	0	0	0	0	0	0	0	0	0	0	0	0	0	0	0	10	93	154	114	147	51	64	633
DTP (TRI-IMMUNOL)	38	169	158	81	53	32	25	12	12	21	4	0	20	0	0	0	8	0	0	0	0	8	0	0	0	0	0	0	0	0	0	0	641
INFLUENZA (SEASONAL) (FLUMIST)	0	0	0	0	0	0	0	0	0	0	0	0	0	3	8	0	40	35	84	150	63	50	72	28	21	102	6	13	0	0	0	0	675
HEP B (NO BRAND NAME)	1	0	1	0	6	0	15	25	45	109	59	25	13	13	23	53	63	23	26	53	0	0	47	7	26	60	4	14	0	5	7	0	723
VACCINE NOT SPECIFIED (NO BRAND NAME)	0	0	8	0	0	3	12	5	13	16	28	0	14	0	0	6	23	23	6	37	1	1	5	4	1	10	1	4	39	137	88	263	748
HEP A (VAQTA)	0	0	0	0	0	0	0	0	3	0	7	16	7	0	0	87	13	68	27	87	92	57	31	31	16	18	50	37	12	65	6	25	755
INFLUENZA (SEASONAL) (FLULAVAL)	0	0	0	0	0	0	0	0	0	0	0	0	0	0	0	0	0	14	125	65	138	204	90	77	41	3	7	5	0	0	0	0	769
INFLUENZA (SEASONAL) (FLUARIX QUADRIVALENT)	0	0	0	0	0	0	0	0	0	0	0	0	0	0	0	0	0	0	0	0	0	0	0	48	44	83	138	142	128	106	96	22	807
INFLUENZA (SEASONAL) (FLUARIX)	0	0	0	0	0	0	0	0	0	0	0	0	0	0	0	0	28	35	65	48	95	85	107	131	107	120	28	12	0	4	0	1	866
VARICELLA (VARIVAX)	0	0	0	0	0	44	52	29	57	50	40	25	21	26	33	0	24	58	143	54	38	18	49	31	13	33	27	22	2	29	6	0	924
INFLUENZA (SEASONAL) (AFLURIA)	0	0	0	0	0	0	0	0	0	0	0	0	0	0	0	103	0	9	0	103	66	83	71	95	111	81	70	61	71	1	1	0	926
INFLUENZA (H1N1) (H1N1 (MONOVALENT) (SANOFI))	0	0	0	0	0	0	0	0	0	0	0	0	0	0	0	0	0	0	0	428	469	20	8	0	31	0	0	0	8	0	0	0	964
PNEUMO (PREVNAR13)	0	0	0	0	0	0	0	0	0	0	0	0	0	0	0	0	0	0	0	0	37	7	8	28	10	236	266	115	141	119	9	61	1037
INFLUENZA (SEASONAL) (FLUZONE QUADRIVALENT)	0	0	0	0	0	0	0	0	0	0	0	0	0	0	0	0	0	0	0	0	0	0	0	15	92	122	239	208	106	136	129	20	1067
DTAP (TRIPEDIA)	0	0	0	1	16	11	23	95	71	200	36	134	91	62	109	19	48	96	15	19	21	39	0	0	0	7	0	0	0	0	0	0	1113
TDAP (ADACEL)	0	0	0	0	0	0	0	0	0	0	0	0	0	0	0	0	31	67	223	54	82	72	101	103	64	92	124	63	12	30	32	18	1168
INFLUENZA (SEASONAL) (FLUZONE HIGH-DOSE)	0	0	0	0	0	0	0	0	0	0	0	0	0	0	0	0	0	0	0	0	69	82	67	172	113	175	153	88	125	114	43	1	1202
HEP B (RECOMBIVAX HB)	7	40	60	61	121	50	14	69	39	143	85	92	55	48	11	19	37	28	27	19	54	43	20	23	35	12	46	36	23	17	6	5	1345
ZOSTER (SHINGRIX)	0	0	0	0	0	0	0	0	0	0	0	0	0	0	0	0	0	0	0	0	0	0	0	0	0	0	0	0	369	434	384	214	1401
ZOSTER LIVE (ZOSTAVAX)	0	0	0	0	0	0	0	0	0	0	0	0	0	0	0	0	4	157	100	116	75	25	166	163	145	118	52	49	192	20	25	12	1419
DTAP (INFANRIX)	0	0	0	0	0	0	0	8	34	85	70	116	201	163	103	37	48	37	66	37	31	33	32	48	50	61	26	23	55	108	16	30	1518
HEP A (HAVRIX)	0	0	0	0	0	8	19	12	8	0	9	23	21	10	45	184	34	75	97	184	91	102	23	183	80	13	27	79	95	40	61	8	1531
DTP (NO BRAND NAME)	30	115	148	116	221	284	151	95	90	56	11	34	37	17	11	0	10	16	0	32	17	20	20	6	3	7	0	0	0	3	0	10	1560
DTAP (DAPTACEL)	0	0	0	0	0	0	0	0	0	0	4	0	2	60	110	141	83	218	167	141	102	96	27	84	80	108	89	71	26	55	47	52	1763
ANTHRAX (BIOTHRAX)	0	0	0	0	0	0	0	0	0	0	1	54	0	83	200	0	412	233	86	48	24	95	21	121	67	20	42	78	38	47	90	34	1794
PNEUMO (PNEUMOVAX)	0	8	7	18	22	0	8	10	9	40	16	6	30	51	77	89	45	129	77	89	227	60	164	75	50	81	108	117	143	115	63	42	1976
MEASLES + MUMPS + RUBELLA (MMR II)	20	35	49	49	25	85	62	53	43	74	61	45	48	69	85	48	78	64	84	48	43	75	57	94	100	54	47	115	23	176	81	47	2037
DTAP + IPV + HIB (PENTACEL)	0	0	0	0	0	0	0	0	0	0	0	0	0	0	0	191	0	0	50	191	272	225	208	147	122	126	103	133	79	171	99	71	2188
HEP B (ENGERIX-B)	0	93	233	69	83	48	32	65	81	267	105	53	87	79	99	21	130	13	77	21	86	75	58	23	73	49	42	134	45	40	0	20	2301
INFLUENZA (SEASONAL) (FLUVIRIN)	0	0	0	0	11	3	17	4	22	27	15	42	62	152	87	194	25	56	133	194	385	184	210	237	173	227	102	149	30	0	0	9	2750
DTAP + HEPB + IPV (PEDIARIX)	0	0	0	0	0	0	0	0	0	0	0	0	0	28	60	0	251	376	266	117	125	132	128	122	266	107	188	103	139	245	84	33	2770
INFLUENZA (SEASONAL) (NO BRAND NAME)	15	36	94	143	49	34	38	62	87	109	18	36	54	51	122	212	144	200	59	212	181	85	63	99	161	77	207	52	100	44	37	29	2910
HPV (GARDASIL)	0	0	0	0	0	0	0	0	0	0	0	0	0	0	0	840	40	383	491	840	315	185	215	410	380	299	318	144	42	38	2	2	4944
INFLUENZA (SEASONAL) (FLUZONE)	4	1	38	25	80	38	57	73	77	106	86	78	140	169	273	287	318	269	299	287	548	671	514	405	304	146	120	15	0	0	0	7	5435
COVID19 (COVID19 (JANSSEN))	0	0	0	0	0	0	0	0	0	0	0	0	0	0	0	0	0	0	0	0	0	0	0	0	0	0	0	0	0	0	0	7948	7948
COVID19 (COVID19 (MODERNA))	0	0	0	0	0	0	0	0	0	0	0	0	0	0	0	0	0	0	0	0	0	0	0	0	0	0	0	0	0	0	149	23830	23979
COVID19 (COVID19 (PFIZER-BIONTECH))	0	0	0	0	0	0	0	0	0	0	0	0	0	0	0	0	0	0	0	0	0	0	0	0	0	0	0	0	0	0	406	28997	29403
Total	136	620	934	803	1012	1063	1018	870	979	1888	1121	1215	1182	1580	1788	2998	2335	3397	3307	4501	4562	3425	2991	3485	3425	3164	3474	2941	2712	3162	2786	62657	131531

### Sheet: Table7(Dis)
Vaccine/Year	1990	1991	1992	1993	1994	1995	1996	1997	1998	1999	2000	2001	2002	2003	2004	2005	2006	2007	2008	2009	2010	2011	2012	2013	2014	2015	2016	2017	2018	2019	2020	2021	Total
BCG (MYCOBAX)	0	0	0	0	0	0	0	0	0	0	0	0	0	0	0	0	0	0	0	0	0	0	0	0	0	0	0	0	0	0	0	0	0
DENGUE TETRAVALENT (DENGVAXIA)	0	0	0	0	0	0	0	0	0	0	0	0	0	0	0	0	0	0	0	0	0	0	0	0	0	0	0	0	0	0	0	0	0
DIPHTHERIA TOXOID + PERTUSSIS + IPV (QUATRO VIRELON)	0	0	0	0	0	0	0	0	0	0	0	0	0	0	0	0	0	0	0	0	0	0	0	0	0	0	0	0	0	0	0	0	0
FSME-IMMUN. (NO BRAND NAME)	0	0	0	0	0	0	0	0	0	0	0	0	0	0	0	0	0	0	0	0	0	0	0	0	0	0	0	0	0	0	0	0	0
HEP A + TYP (HEPATYRIX)	0	0	0	0	0	0	0	0	0	0	0	0	0	0	0	0	0	0	0	0	0	0	0	0	0	0	0	0	0	0	0	0	0
HIB (OMNIHIB)	0	0	0	0	0	0	0	0	0	0	0	0	0	0	0	0	0	0	0	0	0	0	0	0	0	0	0	0	0	0	0	0	0
HIB (TETRACOQ)	0	0	0	0	0	0	0	0	0	0	0	0	0	0	0	0	0	0	0	0	0	0	0	0	0	0	0	0	0	0	0	0	0
HIB + HEP B (NO BRAND NAME)	0	0	0	0	0	0	0	0	0	0	0	0	0	0	0	0	0	0	0	0	0	0	0	0	0	0	0	0	0	0	0	0	0
HIB POLYSACCHARIDE (NO BRAND NAME)	0	0	0	0	0	0	0	0	0	0	0	0	0	0	0	0	0	0	0	0	0	0	0	0	0	0	0	0	0	0	0	0	0
INFLUENZA (SEASONAL) (FLUVAX)	0	0	0	0	0	0	0	0	0	0	0	0	0	0	0	0	0	0	0	0	0	0	0	0	0	0	0	0	0	0	0	0	0
INFLUENZA (SEASONAL) (FOREIGN)	0	0	0	0	0	0	0	0	0	0	0	0	0	0	0	0	0	0	0	0	0	0	0	0	0	0	0	0	0	0	0	0	0
INFLUENZA (SEASONAL) (NILGRIP)	0	0	0	0	0	0	0	0	0	0	0	0	0	0	0	0	0	0	0	0	0	0	0	0	0	0	0	0	0	0	0	0	0
INFLUENZA (SEASONAL) (OPTAFLU)	0	0	0	0	0	0	0	0	0	0	0	0	0	0	0	0	0	0	0	0	0	0	0	0	0	0	0	0	0	0	0	0	0
INFLUENZA (SEASONAL) (PANDEMIC FLU VACCINE (H5N1))	0	0	0	0	0	0	0	0	0	0	0	0	0	0	0	0	0	0	0	0	0	0	0	0	0	0	0	0	0	0	0	0	0
INFLUENZA (SEASONAL) (QIV QUEBEC)	0	0	0	0	0	0	0	0	0	0	0	0	0	0	0	0	0	0	0	0	0	0	0	0	0	0	0	0	0	0	0	0	0
MEASLES + MUMPS (MM-VAX)	0	0	0	0	0	0	0	0	0	0	0	0	0	0	0	0	0	0	0	0	0	0	0	0	0	0	0	0	0	0	0	0	0
MEASLES + MUMPS (NO BRAND NAME)	0	0	0	0	0	0	0	0	0	0	0	0	0	0	0	0	0	0	0	0	0	0	0	0	0	0	0	0	0	0	0	0	0
MEASLES + RUBELLA (NO BRAND NAME)	0	0	0	0	0	0	0	0	0	0	0	0	0	0	0	0	0	0	0	0	0	0	0	0	0	0	0	0	0	0	0	0	0
MENINGOCOCCAL C & Y + HIB (MENHIBRIX)	0	0	0	0	0	0	0	0	0	0	0	0	0	0	0	0	0	0	0	0	0	0	0	0	0	0	0	0	0	0	0	0	0
MENINGOCOCCAL CONJUGATE (MENQUADFI)	0	0	0	0	0	0	0	0	0	0	0	0	0	0	0	0	0	0	0	0	0	0	0	0	0	0	0	0	0	0	0	0	0
MENINGOCOCCAL CONJUGATE + HIB (MENITORIX)	0	0	0	0	0	0	0	0	0	0	0	0	0	0	0	0	0	0	0	0	0	0	0	0	0	0	0	0	0	0	0	0	0
MENINGOCOCCAL CONJUGATE + HIB (UNKNOWN)	0	0	0	0	0	0	0	0	0	0	0	0	0	0	0	0	0	0	0	0	0	0	0	0	0	0	0	0	0	0	0	0	0
MUMPS + RUBELLA (FOREIGN)	0	0	0	0	0	0	0	0	0	0	0	0	0	0	0	0	0	0	0	0	0	0	0	0	0	0	0	0	0	0	0	0	0
PLAGUE (USP)	0	0	0	0	0	0	0	0	0	0	0	0	0	0	0	0	0	0	0	0	0	0	0	0	0	0	0	0	0	0	0	0	0
RABIES (RABIVAC)	0	0	0	0	0	0	0	0	0	0	0	0	0	0	0	0	0	0	0	0	0	0	0	0	0	0	0	0	0	0	0	0	0
RUBELLA (MERUVAX I)	0	0	0	0	0	0	0	0	0	0	0	0	0	0	0	0	0	0	0	0	0	0	0	0	0	0	0	0	0	0	0	0	0
RUBELLA (RUDIVAX)	0	0	0	0	0	0	0	0	0	0	0	0	0	0	0	0	0	0	0	0	0	0	0	0	0	0	0	0	0	0	0	0	0
SUMMER/SPRING ENCEPH (NO BRAND NAME)	0	0	0	0	0	0	0	0	0	0	0	0	0	0	0	0	0	0	0	0	0	0	0	0	0	0	0	0	0	0	0	0	0
TD ADSORBED (DITANRIX)	0	0	0	0	0	0	0	0	0	0	0	0	0	0	0	0	0	0	0	0	0	0	0	0	0	0	0	0	0	0	0	0	0
TETANUS TOXOID (TEVAX)	0	0	0	0	0	0	0	0	0	0	0	0	0	0	0	0	0	0	0	0	0	0	0	0	0	0	0	0	0	0	0	0	0
TICK-BORNE ENCEPH (NO BRAND NAME)	0	0	0	0	0	0	0	0	0	0	0	0	0	0	0	0	0	0	0	0	0	0	0	0	0	0	0	0	0	0	0	0	0
TYPHOID LIVE ORAL TY21A (NO BRAND NAME)	0	0	0	0	0	0	0	0	0	0	0	0	0	0	0	0	0	0	0	0	0	0	0	0	0	0	0	0	0	0	0	0	0
VARICELLA (VARILRIX)	0	0	0	0	0	0	0	0	0	0	0	0	0	0	0	0	0	0	0	0	0	0	0	0	0	0	0	0	0	0	0	0	0
VACCINE NOT SPECIFIED (FOREIGN)	0	0	0	0	0	0	0	0	0	0	0	0	0	0	0	0	0	0	0	0	0	0	0	0	0	0	0	0	0	0	0	0	0
MEASLES (FOREIGN)	0	0	0	0	0	0	0	0	0	0	0	0	0	0	0	0	0	0	0	0	0	0	0	0	0	0	0	0	0	0	0	0	0
RABIES (RABIE-VAX)	0	0	0	0	0	0	0	0	0	0	0	0	0	0	0	0	0	0	0	0	0	0	0	0	0	0	0	0	0	0	0	0	0
BCG (TICE)	0	0	0	0	0	0	0	0	0	0	0	0	0	0	0	0	0	0	0	0	0	0	0	0	0	0	0	0	0	0	0	0	0
ADENOVIRUS (NO BRAND NAME)	0	0	0	0	0	0	0	0	0	0	0	0	0	0	0	0	0	0	0	0	0	0	0	0	0	0	0	0	0	0	0	0	0
DTAP+IPV+HIB+HEPB (VAXELIS)	0	0	0	0	0	0	0	0	0	0	0	0	0	0	0	0	0	0	0	0	0	0	0	0	0	0	0	0	0	0	0	0	0
JAPANESE ENCEPHALITIS (NO BRAND NAME)	0	0	0	0	0	0	0	0	0	0	0	0	0	0	0	0	0	0	0	0	0	0	0	0	0	0	0	0	0	0	0	0	0
ADENOVIRUS (TYPE 4, NO BRAND NAME)	0	0	0	0	0	0	0	0	0	0	0	0	0	0	0	0	0	0	0	0	0	0	0	0	0	0	0	0	0	0	0	0	0
ADENOVIRUS (TYPE 7, NO BRAND NAME)	0	0	0	0	0	0	0	0	0	0	0	0	0	0	0	0	0	0	0	0	0	0	0	0	0	0	0	0	0	0	0	0	0
DTAP + IPV + HIB (INFANRIX QUINTA)	0	0	0	0	0	0	0	0	0	0	0	0	0	0	0	0	0	0	0	0	0	0	0	0	0	0	0	0	0	0	0	0	0
DTAP + HEPB + IPV (INFANRIX PENTA)	0	0	0	0	0	0	0	0	0	0	0	0	0	0	0	0	0	0	0	0	0	0	0	0	0	0	0	0	0	0	0	0	0
PNEUMO (SYNFLORIX)	0	0	0	0	0	0	0	0	0	0	0	0	0	0	0	0	0	0	0	0	0	0	0	0	0	0	0	0	0	0	0	0	0
HIB POLYSACCHARIDE (FOREIGN)	0	0	0	0	0	0	0	0	0	0	0	0	0	0	0	0	0	0	0	0	0	0	0	0	0	0	0	0	0	0	0	0	0
YELLOW FEVER (NO BRAND NAME)	0	0	0	0	0	0	0	0	0	0	0	0	0	0	0	0	0	0	0	0	0	0	0	0	0	0	0	0	0	0	0	0	0
DTP + IPV + ACT-HIB (NO BRAND NAME)	0	0	0	0	0	0	0	0	0	0	0	0	0	0	0	0	0	0	0	0	0	0	0	0	0	0	0	0	0	0	0	0	0
PLAGUE (NO BRAND NAME)	0	0	0	0	0	0	0	0	0	0	0	0	0	0	0	0	0	0	0	0	0	0	0	0	0	0	0	0	0	0	0	0	0
TD ADSORBED (TD-RIX)	0	0	0	0	0	0	0	0	0	0	0	0	0	0	0	0	0	0	0	0	0	0	0	0	0	0	0	0	0	0	0	0	0
ROTAVIRUS (NO BRAND NAME)	0	0	0	0	0	0	0	0	0	0	0	0	0	0	0	0	0	0	0	0	0	0	0	0	0	0	0	0	0	0	0	0	0
DTAP+IPV+HEPB+HIB (INFANRIX HEXA)	0	0	0	0	0	0	0	0	0	0	0	0	0	0	0	0	0	0	0	0	0	0	0	0	0	0	0	0	0	0	0	0	0
JAPANESE ENCEPHALITIS (J-VAX)	0	0	0	0	0	0	0	0	0	0	0	0	0	0	0	0	0	0	0	0	0	0	0	0	0	0	0	0	0	0	0	0	0
INFLUENZA (SEASONAL) (TIV DRESDEN)	0	0	0	0	0	0	0	0	0	0	0	0	0	0	0	0	0	0	0	0	0	0	0	0	0	0	0	0	0	0	0	0	0
MEASLES + MUMPS + RUBELLA (PRIORIX)	0	0	0	0	0	0	0	0	0	0	0	0	0	0	0	0	0	0	0	0	0	0	0	0	0	1	0	0	0	0	0	0	1
MUMPS (MUMPSVAX II)	0	0	0	0	0	0	0	0	0	0	0	0	0	0	0	0	0	0	2	0	0	0	0	0	0	0	0	0	0	0	0	0	2
MENINGOCOCCAL (MENOMUNE-A/C)	0	0	0	0	0	0	0	0	0	2	0	0	0	0	0	0	0	0	0	0	0	0	0	0	0	0	0	0	0	0	0	0	2
RABIES (IMOVAX ID)	0	0	0	0	0	0	0	2	0	0	0	0	0	0	0	0	0	0	0	0	0	0	0	0	0	0	0	0	0	0	0	0	2
DTAP + IPV (UNKNOWN)	0	0	0	0	0	0	0	0	0	0	0	0	0	0	0	0	0	0	0	0	0	0	0	0	0	0	2	0	0	0	0	0	2
ROTAVIRUS (ROTASHIELD)	0	0	0	0	0	0	0	0	0	2	0	0	0	0	0	0	0	0	0	0	0	0	0	0	0	0	0	0	0	0	0	0	2
DTAP + IPV (INFANRIX TETRA)	0	0	0	0	0	0	0	0	0	0	0	0	0	0	0	0	0	0	0	0	0	0	0	0	0	0	3	0	0	0	0	0	3
DTAP + IPV + HIB (UNKNOWN)	0	0	0	0	0	0	0	0	0	0	0	0	0	0	0	0	0	0	0	0	0	0	0	0	0	3	0	0	0	0	0	0	3
DT+IPV+HIB+HEPB (NO BRAND NAME)	0	0	0	0	0	0	0	0	0	0	0	0	0	0	0	0	0	0	0	0	0	0	0	4	0	0	0	0	0	0	0	0	4
DTAP + IPV + HIB (NO BRAND NAME)	0	0	0	0	0	0	0	0	0	0	0	0	0	0	0	0	0	0	0	0	0	1	0	0	3	0	0	0	0	0	0	0	4
JAPANESE ENCEPHALITIS (JE-VAX)	0	0	0	0	0	0	0	0	0	0	0	0	5	0	0	0	0	0	0	0	0	0	0	0	0	0	0	0	0	0	0	0	5
DIPHTHERIA TOXOIDS (NO BRAND NAME)	0	0	0	0	0	0	0	0	0	0	0	0	0	0	0	0	5	0	0	0	0	0	0	0	0	0	0	0	0	0	0	0	5
MEASLES (NO BRAND NAME)	0	0	0	0	0	0	0	0	0	0	0	0	0	0	0	0	0	0	0	0	0	0	0	0	0	0	0	6	0	0	0	0	6
PERTUSSIS (NO BRAND NAME)	0	0	0	0	0	0	0	0	0	0	0	0	0	0	0	0	0	0	0	0	0	0	6	0	0	0	0	0	0	0	0	0	6
DTAP+IPV+HEPB+HIB (HEXAVAC)	0	0	0	0	0	0	0	0	0	0	0	0	0	0	0	0	5	0	0	0	0	0	0	0	0	2	0	0	0	0	0	0	7
DTAP+IPV+HEPB+HIB (NO BRAND NAME)	0	0	0	0	0	0	0	0	0	0	0	0	0	0	0	0	0	0	0	0	0	6	0	1	0	0	0	0	0	0	0	0	7
ROTAVIRUS (ROTARIX)	0	0	0	0	0	0	0	0	0	0	0	0	0	0	0	0	0	0	0	7	0	0	0	0	0	0	0	0	0	0	0	0	7
INFLUENZA (SEASONAL) (FLUENZ)	0	0	0	0	0	0	0	0	0	0	0	0	0	0	0	0	0	0	0	0	0	0	0	0	0	0	0	0	0	0	8	0	8
TYPHOID VI POLYSACCHARIDE (ACETONE INACTIVATED DRIED)	0	0	0	0	0	0	8	0	0	0	0	0	0	0	0	0	0	0	0	0	0	0	0	0	0	0	0	0	0	0	0	0	8
CHOLERA (USP)	0	0	0	6	0	0	0	0	0	0	0	2	0	0	0	0	0	0	0	0	0	0	0	0	0	0	0	0	0	0	0	0	8
MEASLES + MUMPS + RUBELLA + VARICELLA (NO BRAND NAME)	0	0	0	0	0	0	0	0	0	0	0	0	0	0	0	0	0	0	0	0	0	2	0	0	2	0	4	0	0	0	0	0	8
EBOLA ZAIRE (ERVEBO)	0	0	0	0	0	0	0	0	0	0	0	0	0	0	0	0	0	0	0	0	0	0	0	0	0	0	0	0	0	0	0	9	9
INFLUENZA (SEASONAL) (AGRIFLU)	0	0	0	0	0	0	0	0	0	0	0	0	0	0	0	0	0	0	0	0	0	0	0	0	0	9	0	0	0	0	0	0	9
DTAP + HEPB + IPV (NO BRAND NAME)	0	0	0	0	0	0	0	0	0	0	0	0	0	0	0	0	0	0	0	0	0	0	0	0	0	0	0	9	0	0	0	0	9
MENINGOCOCCAL CONJUGATE (NO BRAND NAME)	0	0	0	0	0	0	0	0	0	0	0	0	0	0	0	0	0	0	0	0	0	0	0	9	0	0	0	0	0	0	0	0	9
CHOLERA (VAXCHORA)	0	0	0	0	0	0	0	0	0	0	0	0	0	0	0	0	0	0	0	0	0	0	0	0	0	0	0	0	0	0	0	9	9
DTP + HEP B (NO BRAND NAME)	0	0	0	0	0	0	0	0	0	0	0	0	0	0	0	0	0	0	0	0	0	0	0	0	10	0	0	0	0	0	0	0	10
DTAP (CERTIVA)	0	0	0	0	0	0	0	0	0	0	0	0	0	0	0	0	10	0	0	0	0	0	0	0	0	0	0	0	0	0	0	0	10
YELLOW FEVER (STAMARIL)	0	0	0	0	0	0	0	0	0	0	0	0	0	0	0	0	0	0	0	0	0	0	0	0	0	0	0	0	10	0	0	0	10
DT ADSORBED (DITANRIX)	0	0	0	0	0	0	0	0	0	0	0	0	0	12	0	0	0	0	0	0	0	0	0	0	0	0	0	0	0	0	0	0	12
DTP + HEP B (TRITANRIX)	0	0	0	0	0	0	0	0	0	0	0	0	0	0	0	0	3	0	0	0	4	0	5	0	0	0	0	0	0	0	0	0	12
INFLUENZA (SEASONAL) (QIV DRESDEN)	0	0	0	0	0	0	0	0	0	0	0	0	0	0	0	0	0	0	0	0	0	0	0	0	0	0	0	8	4	0	0	0	12
HEP B (GENHEVAC B)	0	0	0	0	0	0	0	0	0	0	0	0	0	0	0	0	0	0	6	0	0	0	0	0	0	0	0	0	7	0	0	0	13
INFLUENZA (H1N1) (H1N1 (MONOVALENT) (CSL))	0	0	0	0	0	0	0	0	0	0	0	0	0	0	0	0	0	0	0	0	13	0	0	0	0	0	0	0	0	0	0	0	13
TYPHOID VI POLYSACCHARIDE (TYPHIM VI)	0	0	0	0	0	0	0	0	0	0	0	3	0	0	0	2	0	0	0	5	3	0	0	0	0	0	0	0	0	0	0	0	13
MUMPS (MUMPSVAX I)	0	0	7	0	0	0	1	0	0	0	0	6	0	0	0	0	0	0	0	0	0	0	0	0	0	0	0	0	0	0	0	0	14
MENINGOCOCCAL B (TRUMENBA)	0	0	0	0	0	0	0	0	0	0	0	0	0	0	0	0	0	0	0	0	0	0	0	0	0	0	0	0	6	0	8	0	14
DT + IPV (NO BRAND NAME)	0	0	0	0	0	0	0	0	0	0	0	0	0	0	0	0	0	15	0	0	0	0	0	0	0	0	0	0	0	0	0	0	15
DTP + HIB (DTP + ACTHIB)	0	0	0	0	0	0	0	0	0	0	14	0	3	0	0	0	0	0	0	0	0	0	0	0	0	0	0	0	0	0	0	0	17
MUMPS (NO BRAND NAME)	0	0	0	0	0	0	0	0	0	0	0	0	0	20	0	0	0	0	0	0	0	0	0	0	0	0	0	0	0	0	0	0	20
INFLUENZA (SEASONAL) (FLUBLOK)	0	0	0	0	0	0	0	0	0	0	0	0	0	0	0	0	0	0	0	0	0	0	0	0	0	0	0	18	3	0	0	0	21
HIB (HIBERIX)	0	0	0	0	0	0	0	0	0	0	0	0	0	0	0	0	0	0	0	0	0	0	0	0	17	0	0	0	0	4	0	0	21
DT ADSORBED (DECAVAC)	0	0	0	0	0	0	0	0	0	0	0	0	0	0	0	0	0	1	0	0	5	0	7	10	0	0	0	0	0	0	0	0	23
CHOLERA (NO BRAND NAME)	0	0	0	0	5	0	0	0	0	0	0	0	9	0	0	0	0	0	0	9	0	0	0	0	0	0	0	0	0	0	0	0	23
HIB POLYSACCHARIDE (HIBIMUNE)	0	0	0	0	0	0	0	0	0	0	0	0	0	0	23	0	0	0	0	0	0	0	0	0	0	0	0	0	0	0	0	0	23
RABIES (RABIPUR)	0	0	0	0	0	0	0	0	0	0	0	0	0	0	0	0	0	0	0	0	4	19	0	0	0	0	0	0	0	0	0	0	23
TYPHOID VI POLYSACCHARIDE (NO BRAND NAME)	0	0	8	0	0	0	0	0	0	0	0	0	0	0	0	0	0	0	0	16	0	0	0	0	0	0	0	0	0	0	0	0	24
INFLUENZA (SEASONAL) (FLUENZ TETRA)	0	0	0	0	0	0	0	0	0	0	0	0	0	0	0	0	0	0	0	0	0	0	0	0	0	0	0	0	0	24	1	0	25
MEASLES + MUMPS + RUBELLA (VIRIVAC)	0	0	0	0	0	0	0	0	0	0	0	0	0	3	0	0	0	16	7	0	0	0	0	0	0	0	0	0	0	0	0	0	26
SMALLPOX (NO BRAND NAME)	0	0	0	0	0	0	0	0	0	0	0	0	8	0	0	0	0	0	7	0	9	2	0	0	0	0	0	0	0	0	0	0	26
MEASLES + MUMPS + RUBELLA (MMR I)	0	0	0	0	0	0	0	0	0	2	1	0	0	0	0	0	0	0	0	7	13	0	4	0	0	0	0	0	0	0	0	0	27
PNEUMO (PNU-IMUNE)	6	0	0	0	2	0	0	18	0	0	0	0	0	0	0	0	0	0	0	0	0	0	3	0	0	0	0	0	0	0	0	0	29
INFLUENZA (H1N1) (H1N1 (MONOVALENT) (GSK))	0	0	0	0	0	0	0	0	0	0	0	0	0	0	0	0	0	0	0	0	0	5	0	21	4	0	0	0	0	0	0	0	30
RABIES (NO BRAND NAME)	0	0	0	0	0	0	0	0	0	0	0	0	2	0	0	0	0	4	0	0	0	0	0	0	12	0	12	0	0	0	0	2	32
HEP B (HEPLISAV-B)	0	0	0	0	0	0	0	0	0	0	0	0	0	0	0	0	0	0	0	0	0	0	0	0	0	0	0	0	0	0	18	16	34
DTP + IPV (NO BRAND NAME)	0	0	0	0	0	0	0	0	0	13	0	0	0	0	0	0	0	0	0	16	0	0	0	0	0	0	6	0	0	0	0	0	35
TYPHOID LIVE ORAL TY21A (VIVOTIF)	0	0	0	0	8	0	0	0	0	0	0	0	0	0	0	0	0	0	0	0	0	0	0	0	6	0	0	0	20	2	0	0	36
POLIO VIRUS, INACT. (NO BRAND NAME)	0	0	0	3	0	0	0	0	0	2	1	1	0	4	0	0	0	0	12	0	9	0	4	0	0	0	0	1	0	0	0	0	37
INFLUENZA (SEASONAL) (FLUZONE INTRADERMAL)	0	0	0	0	0	0	0	0	0	0	0	0	0	0	0	0	0	0	0	0	0	8	13	14	4	0	0	0	0	0	0	0	39
TD ADSORBED (TDVAX)	0	0	0	0	0	0	0	0	0	0	0	0	0	0	0	0	1	4	0	0	0	0	0	0	0	0	4	0	0	13	18	0	40
INFLUENZA (SEASONAL) (FLUZONE INTRADERMAL QUADRIVALENT)	0	0	0	0	0	0	0	0	0	0	0	0	0	0	0	0	0	0	0	0	0	0	0	0	0	0	7	7	4	6	18	0	42
DTAP + HIB (TRIHIBIT)	0	0	0	0	0	0	0	0	0	0	0	0	11	0	0	6	0	7	13	2	0	0	3	0	0	0	0	0	0	0	0	0	42
MEASLES + RUBELLA (MR-VAX II)	9	17	0	8	0	8	0	0	0	0	0	0	0	0	0	0	0	0	0	0	0	0	0	0	0	0	0	0	0	0	0	0	42
HEP A + HEP B (NO BRAND NAME)	0	0	0	0	0	0	0	0	0	0	0	0	0	0	0	0	0	0	0	0	0	0	7	0	0	21	16	0	0	0	0	0	44
POLIO VIRUS, INACT. (POLIOVAX)	0	0	0	0	0	0	0	0	0	5	0	0	6	3	0	0	1	0	5	17	0	0	0	0	1	7	0	0	0	0	0	0	45
HIB (PROHIBIT)	0	0	0	0	2	3	3	1	0	7	0	0	3	3	0	0	0	22	0	0	0	0	0	0	0	0	0	0	2	0	0	0	46
DTAP + HIB (NO BRAND NAME)	0	0	0	0	0	0	0	0	0	0	11	7	0	10	0	5	0	6	0	0	0	0	0	0	0	8	0	0	0	0	0	0	47
JAPANESE ENCEPHALITIS (IXIARO)	0	0	0	0	0	0	0	0	0	0	0	0	0	0	0	0	0	0	0	0	0	0	5	0	0	6	0	0	12	21	5	0	49
RUBELLA (NO BRAND NAME)	0	0	3	0	8	0	0	0	0	0	0	8	6	0	0	6	0	0	5	0	0	2	0	0	0	12	0	0	0	0	0	0	50
SMALLPOX (ACAM2000)	0	0	0	0	0	0	0	0	0	0	0	0	0	0	0	0	0	0	0	34	7	9	0	0	0	0	0	3	0	0	0	0	53
TETANUS TOXOID, ADSORBED (NO BRAND NAME)	0	0	0	12	2	0	0	8	0	12	0	0	0	0	4	0	0	0	0	0	0	0	0	8	0	0	0	9	0	0	0	0	55
INFLUENZA (SEASONAL) (FLUCELVAX)	0	0	0	0	0	0	0	0	0	0	0	0	0	0	0	0	0	0	0	0	0	0	0	4	20	23	0	9	0	0	0	0	56
MENINGOCOCCAL (NO BRAND NAME)	0	0	0	0	0	8	0	0	0	0	0	8	0	0	0	13	0	0	0	0	0	0	7	0	0	4	17	0	0	0	0	0	57
ZOSTER (NO BRAND NAME)	0	0	0	0	0	0	0	0	0	0	0	0	0	0	0	0	0	0	0	0	0	0	0	0	0	16	0	0	0	20	0	23	59
YELLOW FEVER (YF-VAX)	0	0	0	0	0	8	0	0	0	8	0	0	0	0	0	0	0	0	0	32	0	0	0	0	0	0	0	0	4	0	7	3	62
DIPHTHERIA TOXOID + PERTUSSIS + IPV (NO BRAND NAME)	0	0	0	0	0	0	0	0	0	0	0	0	3	12	0	14	0	0	14	8	8	0	0	0	0	0	4	0	0	0	0	0	63
HPV (CERVARIX)	0	0	0	0	0	0	0	0	0	0	0	0	0	0	0	0	0	0	0	0	0	0	5	0	13	12	0	0	31	2	0	0	63
VARICELLA (NO BRAND NAME)	0	0	0	0	0	0	0	0	0	0	0	0	0	5	0	0	11	21	0	0	0	0	0	0	0	7	17	2	0	0	0	0	63
DTP + HIB (NO BRAND NAME)	0	0	0	0	0	0	8	0	6	4	4	16	8	4	0	0	0	6	0	0	0	0	0	0	0	0	3	8	0	0	0	0	67
MENINGOCOCCAL (MENOMUNE)	0	0	0	7	0	0	0	7	0	2	0	0	0	0	11	0	0	14	3	9	0	0	0	0	0	0	17	0	0	0	0	0	70
BCG (NO BRAND NAME)	0	0	0	0	0	0	0	0	0	0	0	0	0	0	0	10	0	0	2	0	0	0	0	0	58	0	0	0	0	0	0	0	70
MEASLES (ATTENUVAX)	3	4	12	3	13	0	4	4	0	4	0	11	0	0	10	0	0	0	0	0	0	0	0	0	7	0	0	0	0	0	0	0	75
POLIO VIRUS, ORAL (NO BRAND NAME)	0	0	0	0	0	0	7	19	15	0	0	0	0	8	0	0	0	0	9	0	0	0	0	0	0	0	0	0	18	0	0	0	76
PNEUMO (PREVNAR)	0	0	0	0	0	0	0	0	0	0	0	6	5	20	27	6	0	6	1	0	0	0	1	0	3	0	0	2	0	0	0	0	77
MENINGOCOCCAL B (BEXSERO)	0	0	0	0	0	0	0	0	0	0	0	0	0	0	0	0	0	0	0	0	0	0	0	0	0	0	18	10	15	22	6	11	82
INFLUENZA (SEASONAL) (FLU-IMUNE)	3	9	9	13	21	0	0	0	0	0	0	0	0	0	19	0	0	9	0	0	0	0	0	0	0	0	0	0	0	0	0	0	83
PNEUMO (NO BRAND NAME)	0	0	0	0	0	0	4	0	6	9	2	0	6	10	5	2	10	10	5	0	0	0	0	3	7	6	0	2	0	0	0	0	87
POLIO VIRUS, INACT. (IPOL)	0	0	0	0	0	0	0	0	0	0	10	0	4	5	0	19	0	0	4	0	0	0	4	5	19	0	9	0	0	13	0	3	95
DTAP + IPV (QUADRACEL)	0	0	0	0	0	0	0	0	0	0	0	0	0	0	0	0	0	0	0	0	0	0	0	0	0	0	0	0	21	27	27	23	98
MENINGOCOCCAL CONJUGATE (MENVEO)	0	0	0	0	0	0	0	0	0	0	0	0	0	0	0	0	0	0	0	0	0	14	10	15	3	0	0	2	9	14	0	35	102
INFLUENZA (H1N1) (H1N1 (MONOVALENT) (MEDIMMUNE))	0	0	0	0	0	0	0	0	0	0	0	0	0	0	0	0	0	0	0	25	56	0	11	4	10	0	16	0	0	0	0	0	122
INFLUENZA (SEASONAL) (FLUBLOK QUADRIVALENT)	0	0	0	0	0	0	0	0	0	0	0	0	0	0	0	0	0	0	0	0	0	0	0	0	0	0	0	11	15	27	52	37	142
INFLUENZA (SEASONAL) (FLUAD QUADRIVALENT)	0	0	0	0	0	0	0	0	0	0	0	0	0	0	0	0	0	0	0	0	0	0	0	0	0	0	0	0	0	0	50	97	147
INFLUENZA (H1N1) (H1N1 (MONOVALENT) (UNKNOWN))	0	0	0	0	0	0	0	0	0	0	0	0	0	0	0	0	0	0	0	0	10	85	8	8	0	6	11	0	0	0	14	8	150
POLIO VIRUS, ORAL (ORIMUNE)	9	3	1	8	35	8	10	31	13	18	4	0	7	4	0	0	0	0	0	0	0	0	0	0	0	0	0	0	0	0	0	0	151
RABIES (IMOVAX)	0	0	0	8	0	10	8	0	0	0	0	7	2	4	0	0	0	10	13	0	0	6	0	0	0	0	27	35	0	8	15	4	157
HEP A (NO BRAND NAME)	0	0	0	0	0	0	0	0	0	0	0	0	0	4	0	23	0	0	31	0	5	0	15	0	11	3	16	3	18	11	0	20	160
HPV (NO BRAND NAME)	0	0	0	0	0	0	0	0	0	0	0	0	0	0	0	0	0	0	8	0	0	0	18	9	16	18	35	16	28	10	6	0	164
HIB (HIBTITER)	0	8	0	15	8	12	11	2	6	7	9	33	54	0	0	0	0	0	0	0	0	0	0	0	0	0	0	0	0	0	0	0	165
TETANUS DIPHTHERIA (NO BRAND NAME)	0	0	0	0	0	0	0	0	0	0	0	0	0	0	13	18	85	14	2	28	4	6	0	0	0	0	0	0	0	0	0	0	170
SMALLPOX (DRYVAX)	1	0	0	0	0	0	0	0	0	0	0	0	0	40	66	7	42	9	0	0	0	0	0	0	5	0	0	0	0	0	0	0	170
COVID19 (COVID19 (UNKNOWN))	0	0	0	0	0	0	0	0	0	0	0	0	0	0	0	0	0	0	0	0	0	0	0	0	0	0	0	0	0	0	0	171	171
ROTAVIRUS (ROTATEQ)	0	0	0	0	0	0	0	0	0	0	0	0	0	0	0	0	25	60	21	9	2	0	12	0	4	4	0	3	27	0	0	9	176
ADENOVIRUS TYPES 4 & 7, LIVE, ORAL (NO BRAND NAME)	0	0	0	0	0	0	0	0	0	0	0	0	0	0	0	0	0	0	0	0	0	0	0	97	59	0	0	0	5	3	0	13	177
TD ADSORBED (TENIVAC)	0	0	0	0	0	0	0	0	0	0	0	0	0	0	0	0	0	0	0	0	0	0	4	22	0	0	24	33	38	61	0	2	184
HIB (PEDVAXHIB)	0	11	0	8	13	0	0	0	0	0	0	5	0	0	4	37	9	0	7	36	18	13	8	0	5	0	0	8	8	5	8	3	206
DT ADSORBED (NO BRAND NAME)	0	1	5	8	15	29	15	26	0	14	6	13	19	0	0	32	12	0	0	0	4	0	7	0	0	0	0	0	0	0	5	5	216
INFLUENZA (SEASONAL) (FLUOGEN)	3	9	17	16	16	6	55	36	14	27	13	0	0	0	0	0	0	0	0	0	0	0	0	0	0	6	0	0	0	0	0	0	218
VACCINE NOT SPECIFIED (OTHER)	0	0	0	0	0	0	0	0	0	0	0	0	0	0	0	0	0	0	0	0	0	0	0	0	0	0	0	22	12	49	98	40	221
TDAP (NO BRAND NAME)	0	0	0	0	0	0	0	0	0	0	0	0	0	0	0	0	0	2	0	1	11	13	9	0	1	0	40	15	22	44	65	10	233
RUBELLA (MERUVAX II)	43	66	13	21	10	16	6	15	7	12	0	3	0	0	4	0	0	0	3	0	0	1	0	0	4	12	0	0	0	0	0	0	236
HIB (NO BRAND NAME)	0	0	0	1	12	0	8	8	0	15	17	17	0	7	32	0	12	35	4	15	3	0	0	10	9	1	25	0	1	0	0	8	240
MEASLES + MUMPS + RUBELLA (NO BRAND NAME)	0	0	0	0	0	0	2	0	6	10	3	17	0	0	2	6	7	35	14	7	0	0	25	13	12	11	63	10	0	0	5	0	248
DTAP + IPV (KINRIX)	0	0	0	0	0	0	0	0	0	0	0	0	0	0	0	0	0	0	0	2	8	1	8	23	0	17	15	72	11	95	0	1	253
INFLUENZA (H1N1) (H1N1 (MONOVALENT) (NOVARTIS))	0	0	0	0	0	0	0	0	0	0	0	0	0	0	0	0	0	0	0	1	186	32	29	4	0	0	0	14	0	0	0	0	266
HIB + HEP B (COMVAX)	0	0	0	0	0	0	0	0	0	0	5	3	33	24	56	0	45	7	39	10	4	13	0	24	0	12	0	0	0	0	0	0	275
RABIES (RABAVERT)	0	0	0	0	0	0	0	0	0	0	0	0	0	14	14	26	0	21	13	0	0	15	0	41	0	8	0	15	73	0	18	21	279
INFLUENZA (SEASONAL) (FLUMIST QUADRIVALENT)	0	0	0	0	0	0	0	0	0	0	0	0	0	0	0	0	0	0	0	0	0	0	0	3	172	35	24	20	0	29	0	0	283
MEASLES + MUMPS + RUBELLA + VARICELLA (PROQUAD)	0	0	0	0	0	0	0	0	0	0	0	0	0	0	0	0	8	56	21	0	42	0	4	17	0	9	11	8	14	80	5	11	286
TETANUS TOXOID (NO BRAND NAME)	0	5	0	3	7	7	17	8	8	14	1	12	15	28	27	6	0	19	5	0	4	8	60	12	0	3	3	13	0	0	0	3	288
INFLUENZA (SEASONAL) (FLUZONE HIGH-DOSE QUADRIVALENT)	0	0	0	0	0	0	0	0	0	0	0	0	0	0	0	0	0	0	0	0	0	0	0	0	0	0	0	0	0	0	188	109	297
INFLUENZA (SEASONAL) (FLULAVAL QUADRIVALENT)	0	0	0	0	0	0	0	0	0	0	0	0	0	0	0	0	0	0	0	0	0	0	0	5	13	3	5	36	33	150	51	4	300
MENINGOCOCCAL CONJUGATE (MENACTRA)	0	0	0	0	0	0	0	0	0	0	0	0	0	0	0	10	11	32	21	7	45	0	31	18	1	0	26	13	11	20	56	14	316
INFLUENZA (SEASONAL) (FLUAD)	0	0	0	0	0	0	0	0	0	0	0	0	0	0	0	0	0	0	0	0	0	0	0	0	0	0	0	74	104	40	71	44	333
HIB (ACTHIB)	0	0	0	0	0	15	0	0	4	0	0	3	0	0	16	1	76	31	14	7	40	0	16	0	10	29	22	17	28	11	36	0	376
INFLUENZA (SEASONAL) (FLUSHIELD)	0	0	0	0	25	74	60	82	38	14	25	42	23	0	13	0	8	0	0	0	0	0	0	0	0	0	0	0	0	0	0	0	404
HEP B (FOREIGN)	64	36	18	24	16	8	8	16	14	30	5	9	3	40	13	0	0	13	50	31	13	0	0	0	0	0	0	0	0	0	0	0	411
HEP A + HEP B (TWINRIX)	0	0	0	0	0	0	0	0	0	0	0	0	0	4	28	31	20	36	37	15	15	59	30	0	0	57	14	8	59	21	0	0	434
INFLUENZA (H1N1) (H1N1 (MONOVALENT) (SANOFI))	0	0	0	0	0	0	0	0	0	0	0	0	0	0	0	0	0	0	0	118	199	60	6	12	31	0	30	0	8	0	0	4	468
INFLUENZA (SEASONAL) (FLUCELVAX QUADRIVALENT)	0	0	0	0	0	0	0	0	0	0	0	0	0	0	0	0	0	0	0	0	0	0	0	0	0	0	9	85	185	109	125	24	537
TD ADSORBED (NO BRAND NAME)	5	18	4	16	18	21	27	19	9	61	46	57	18	50	0	1	23	3	0	31	3	14	8	0	0	82	0	23	3	7	6	0	573
HEP A (VAQTA)	0	0	0	0	0	0	0	0	0	13	12	11	11	4	0	11	30	29	30	67	37	21	44	0	13	0	42	118	50	43	17	2	605
INFLUENZA (SEASONAL) (AFLURIA QUADRIVALENT)	0	0	0	0	0	0	0	0	0	0	0	0	0	0	0	0	0	0	0	0	0	0	0	0	0	0	4	101	137	180	124	77	623
DTP + HIB (TETRAMUNE)	0	0	0	5	74	41	81	52	21	112	94	66	61	11	0	0	2	5	0	0	0	0	0	0	0	0	0	0	0	0	0	0	625
INFLUENZA (SEASONAL) (FLUMIST)	0	0	0	0	0	0	0	0	0	0	0	0	0	0	6	15	41	41	51	84	48	58	83	27	15	100	6	48	10	18	0	0	651
DTAP (ACEL-IMUNE)	0	0	4	13	0	12	0	2	16	65	90	184	150	29	11	47	23	16	0	0	0	0	0	0	0	0	0	0	0	0	0	0	662
INFLUENZA (SEASONAL) (FLUARIX)	0	0	0	0	0	0	0	0	0	0	0	0	0	0	0	0	10	58	38	67	76	37	77	83	94	48	65	6	0	4	0	0	663
INFLUENZA (SEASONAL) (FLULAVAL)	0	0	0	0	0	0	0	0	0	0	0	0	0	0	0	0	5	86	79	63	120	118	71	79	45	11	20	5	0	0	0	0	702
TDAP (BOOSTRIX)	0	0	0	0	0	0	0	0	0	0	0	0	0	0	0	0	0	0	20	19	49	12	39	56	34	66	57	98	112	129	68	33	792
DTP (TRI-IMMUNOL)	48	85	75	107	150	72	2	48	39	37	61	30	31	18	0	4	8	0	0	0	0	8	0	0	0	0	0	0	0	0	0	0	823
VARICELLA (VARIVAX)	0	0	0	0	0	12	48	47	27	19	16	23	29	63	20	47	22	85	73	46	16	17	16	14	10	18	18	42	21	43	17	46	855
HEP B (NO BRAND NAME)	0	0	1	7	0	15	24	6	63	80	48	28	42	57	62	91	37	27	53	47	14	9	53	13	19	1	16	19	1	33	0	8	874
PNEUMO (PREVNAR13)	0	0	0	0	0	0	0	0	0	0	0	0	0	0	0	0	0	0	0	0	9	0	0	0	15	82	203	117	187	147	44	71	875
VACCINE NOT SPECIFIED (NO BRAND NAME)	0	0	2	0	0	0	8	0	0	9	27	9	44	2	0	6	17	38	12	37	6	1	19	0	3	0	4	22	26	134	159	309	894
DTAP (NO BRAND NAME)	0	0	0	0	0	0	8	5	5	20	32	13	55	45	89	96	29	64	59	36	28	23	36	34	18	21	63	72	13	33	48	3	948
DTAP + IPV + HIB (PENTACEL)	0	0	0	0	0	0	0	0	0	0	0	0	0	0	0	0	0	0	12	44	117	43	41	74	98	53	89	35	133	163	52	32	986
INFLUENZA (SEASONAL) (AFLURIA)	0	0	0	0	0	0	0	0	0	0	0	0	0	0	0	0	0	0	0	11	39	106	40	121	118	217	93	93	89	68	29	16	1040
DTAP (TRIPEDIA)	0	0	0	0	0	9	35	43	62	66	70	188	164	70	75	71	28	57	20	9	3	25	29	9	0	28	12	0	0	0	0	0	1073
ANTHRAX (NO BRAND NAME)	0	0	0	0	0	0	0	0	0	52	119	65	4	5	1	68	20	208	106	109	103	58	40	0	25	47	61	34	0	11	0	5	1141
HEP A (HAVRIX)	0	0	0	0	0	8	0	6	12	4	15	18	8	10	9	15	22	16	68	65	58	36	14	42	111	63	75	69	162	123	91	41	1161
INFLUENZA (SEASONAL) (FLUZONE HIGH-DOSE)	0	0	0	0	0	0	0	0	0	0	0	0	0	0	0	0	0	0	0	0	10	28	68	36	31	97	117	176	226	222	118	50	1179
DTAP (INFANRIX)	0	0	0	0	0	0	0	2	1	18	22	53	117	82	62	80	96	8	100	65	15	29	5	40	16	13	53	102	106	195	55	82	1417
INFLUENZA (SEASONAL) (FLUARIX QUADRIVALENT)	0	0	0	0	0	0	0	0	0	0	0	0	0	0	0	0	0	0	0	0	0	0	0	7	31	69	253	274	270	253	158	126	1441
INFLUENZA (SEASONAL) (FLUZONE QUADRIVALENT)	0	0	0	0	0	0	0	0	0	0	0	0	0	0	0	0	0	0	0	0	0	0	0	0	36	30	82	333	292	330	194	155	1452
TDAP (ADACEL)	0	0	0	0	0	0	0	0	0	0	0	0	0	0	0	0	30	52	142	56	42	156	31	22	60	87	65	119	181	171	139	135	1488
DTAP + HEPB + IPV (PEDIARIX)	0	0	0	0	0	0	0	0	0	0	0	0	0	15	32	51	84	164	118	56	18	47	133	52	74	50	41	141	147	138	148	58	1567
DTAP (DAPTACEL)	0	0	0	0	0	0	0	0	0	0	0	0	0	16	50	78	104	34	142	109	56	67	31	19	71	124	50	112	156	261	183	66	1729
DTP (NO BRAND NAME)	26	75	78	107	238	120	112	98	99	126	60	130	121	48	60	57	11	16	19	95	33	11	40	18	33	15	0	0	2	0	0	8	1856
HPV (GARDASIL 9)	0	0	0	0	0	0	0	0	0	0	0	0	0	0	0	0	0	0	0	0	0	0	0	0	0	5	88	239	443	574	270	320	1939
INFLUENZA (SEASONAL) (FLUVIRIN)	0	0	0	0	0	0	6	17	33	21	8	25	65	47	83	6	13	54	62	204	393	156	189	123	205	237	165	198	80	9	3	16	2418
HEP B (RECOMBIVAX HB)	61	186	153	207	99	55	64	35	88	310	172	100	131	57	35	63	64	45	78	31	17	31	30	37	49	39	41	100	40	68	16	41	2543
LYME (LYMERIX)	0	0	0	0	0	0	0	0	0	16	319	586	562	254	383	168	41	117	113	103	0	0	0	0	0	0	0	17	0	0	0	0	2679
ZOSTER (SHINGRIX)	0	0	0	0	0	0	0	0	0	0	0	0	0	0	0	0	0	0	0	0	0	0	0	0	0	0	0	0	674	1015	661	411	2761
INFLUENZA (SEASONAL) (NO BRAND NAME)	18	38	55	69	47	34	43	34	48	54	29	47	83	22	163	46	80	158	91	388	148	46	180	111	104	122	178	119	70	121	52	61	2859
HEP B (ENGERIX-B)	14	42	53	81	127	63	96	73	147	322	119	164	122	129	156	82	152	65	118	79	78	54	25	74	47	35	79	112	60	80	58	40	2946
PNEUMO (PNEUMOVAX)	10	8	3	0	7	8	16	8	0	50	15	6	23	38	50	143	164	354	203	178	309	106	19	31	196	99	99	135	316	191	186	60	3031
ANTHRAX (BIOTHRAX)	0	0	0	5	0	0	0	0	0	0	1	83	60	82	214	275	664	243	96	198	56	84	139	115	103	71	180	98	87	89	45	58	3046
MEASLES + MUMPS + RUBELLA (MMR II)	48	78	83	48	54	102	84	71	54	81	139	192	104	121	62	201	156	96	150	109	23	51	57	104	85	118	69	214	133	198	118	71	3274
INFLUENZA (SEASONAL) (FLUZONE)	0	2	16	8	24	20	19	27	50	65	18	69	107	99	110	190	135	167	331	172	197	208	309	408	354	271	201	36	18	9	0	0	3640
ZOSTER LIVE (ZOSTAVAX)	0	0	0	0	0	0	0	0	0	0	0	0	0	0	0	0	11	220	285	252	214	157	176	134	238	131	132	488	728	1145	1383	513	6207
COVID19 (COVID19 (JANSSEN))	0	0	0	0	0	0	0	0	0	0	0	0	0	0	0	0	0	0	0	0	0	0	0	0	0	0	0	0	0	0	0	6638	6638
HPV (GARDASIL)	0	0	0	0	0	0	0	0	0	0	0	0	0	0	0	0	22	535	1004	1464	838	264	312	429	534	695	539	342	239	166	15	352	7750
COVID19 (COVID19 (MODERNA))	0	0	0	0	0	0	0	0	0	0	0	0	0	0	0	0	0	0	0	0	0	0	0	0	0	0	0	0	0	0	25	22503	22528
COVID19 (COVID19 (PFIZER-BIONTECH))	0	0	0	0	0	0	0	0	0	0	0	0	0	0	0	0	0	0	0	0	0	0	0	0	0	0	0	0	0	0	57	28970	29027
Total	371	701	620	837	1056	804	908	876	911	1834	1663	2379	2347	1662	2120	2192	2550	3582	4071	4768	3917	2461	2739	2728	3437	3516	3815	4884	6078	7312	5523	62173	144835

### Sheet: Table10(Death)
Vaccines/Year	1990	1991	1992	1993	1994	1995	1996	1997	1998	1999	2000	2001	2002	2003	2004	2005	2006	2007	2008	2009	2010	2011	2012	2013	2014	2015	2016	2017	2018	2019	2020	2021	Grand Total
CHOLERA (NO BRAND NAME)	0	0	0	0	0	0	0	0	0	0	0	0	0	0	0	0	0	0	0	0	0	0	0	0	0	0	0	1	0	0	0	0	1
DTP (TRI-IMMUNOL)	0	0	0	1	0	0	0	0	0	0	0	0	0	0	0	0	0	0	0	0	0	0	0	0	0	0	0	0	0	0	0	0	1
DTP + HIB (TETRAMUNE)	0	0	0	0	0	0	0	0	0	0	1	0	0	0	0	0	0	0	0	0	0	0	0	0	0	0	0	0	0	0	0	0	1
EBOLA ZAIRE (ERVEBO)	0	0	0	0	0	0	0	0	0	0	0	0	0	0	0	0	0	0	0	0	0	0	0	0	0	0	0	0	0	0	0	1	1
HEP A + HEP B (NO BRAND NAME)	0	0	0	0	0	0	0	0	0	0	0	0	0	0	0	0	0	0	0	0	0	0	0	0	0	0	0	0	0	1	0	0	1
HEP B (GENHEVAC B)	0	0	0	0	0	0	0	0	0	0	0	0	0	0	1	0	0	0	0	0	0	0	0	0	0	0	0	0	0	0	0	0	1
INFLUENZA (SEASONAL) (FLUVAX)	0	0	0	0	0	0	0	0	0	0	0	0	0	0	0	0	0	0	0	0	0	0	0	0	0	0	1	0	0	0	0	0	1
INFLUENZA (SEASONAL) (FLUZONE HIGH-DOSE QUADRIVALENT)	0	0	0	0	0	0	0	0	0	0	0	0	0	0	0	0	0	0	0	0	0	0	0	0	0	0	0	0	0	0	1	0	1
INFLUENZA (SEASONAL) (OPTAFLU)	0	0	0	0	0	0	0	0	0	0	0	0	0	0	0	0	0	0	0	0	0	0	0	1	0	0	0	0	0	0	0	0	1
INFLUENZA (SEASONAL) (TIV QUEBEC)	0	0	0	0	0	0	0	0	0	0	0	0	0	0	0	0	0	0	0	0	0	0	0	0	0	0	0	0	1	0	0	0	1
JAPANESE ENCEPHALITIS (IXIARO)	0	0	0	0	0	0	0	0	0	0	0	0	0	0	0	0	0	0	0	0	0	0	1	0	0	0	0	0	0	0	0	0	1
MEASLES + MUMPS + RUBELLA + VARICELLA (NO BRAND NAME)	0	0	0	0	0	0	0	0	0	0	0	0	0	0	0	0	0	0	0	0	0	0	0	0	0	0	0	1	0	0	0	0	1
MEASLES + MUMPS + RUBELLA + VARICELLA (PROQUAD)	0	0	0	0	0	0	0	0	0	0	0	0	0	0	0	0	0	0	0	0	0	0	0	0	0	0	1	0	0	0	0	0	1
MENINGOCOCCAL (MENINGITEC)	0	0	0	0	0	0	0	0	0	0	0	0	0	0	0	0	0	1	0	0	0	0	0	0	0	0	0	0	0	0	0	0	1
MENINGOCOCCAL B (TRUMENBA)	0	0	0	0	0	0	0	0	0	0	0	0	0	0	0	0	0	0	0	0	0	0	0	0	0	0	0	0	0	0	0	1	1
MENINGOCOCCAL CONJUGATE + HIB (UNKNOWN)	0	0	0	0	0	0	0	0	0	0	0	0	0	0	0	0	0	0	0	0	0	0	0	0	1	0	0	0	0	0	0	0	1
MUMPS (MUMPSVAX II)	0	0	0	0	0	0	0	0	0	0	0	0	0	1	0	0	0	0	0	0	0	0	0	0	0	0	0	0	0	0	0	0	1
RUBELLA (MERUVAX II)	0	0	0	0	0	0	0	0	0	0	0	0	0	0	0	0	0	0	0	0	0	0	0	0	1	0	0	0	0	0	0	0	1
TD ADSORBED (TD-RIX)	0	0	0	0	0	0	0	0	0	0	1	0	0	0	0	0	0	0	0	0	0	0	0	0	0	0	0	0	0	0	0	0	1
TETANUS TOXOID, ADSORBED (NO BRAND NAME)	0	0	0	0	0	0	0	0	0	0	0	0	0	0	0	0	0	0	0	0	0	0	0	0	0	0	1	0	0	0	0	0	1
TYPHOID LIVE ORAL TY21A (VIVOTIF)	0	0	0	0	0	0	0	0	0	0	0	0	0	0	0	0	0	0	0	0	0	0	0	0	0	0	1	0	0	0	0	0	1
VARICELLA (VARILRIX)	0	0	0	0	0	0	0	0	0	0	0	0	0	0	0	0	0	0	0	0	0	1	0	0	0	0	0	0	0	0	0	0	1
BCG (TICE)	0	0	0	0	0	0	1	0	0	0	0	1	0	0	0	0	0	0	0	0	0	0	0	0	0	0	0	0	0	0	0	0	2
DT + IPV (FOREIGN)	0	0	0	0	0	0	0	1	0	0	0	0	0	0	0	0	0	1	0	0	0	0	0	0	0	0	0	0	0	0	0	0	2
DTAP (TRIPEDIA)	0	0	0	0	0	0	0	0	0	0	1	0	0	0	0	0	0	1	0	0	0	0	0	0	0	0	0	0	0	0	0	0	2
HIB + HEP B (COMVAX)	0	0	0	0	0	0	0	0	0	0	0	1	0	0	0	0	0	0	0	0	0	0	0	0	0	0	0	1	0	0	0	0	2
INFLUENZA (SEASONAL) (FLUAD QUADRIVALENT)	0	0	0	0	0	0	0	0	0	0	0	0	0	0	0	0	0	0	0	0	0	0	0	0	0	0	0	0	0	0	2	0	2
INFLUENZA (SEASONAL) (FLUMIST QUADRIVALENT)	0	0	0	0	0	0	0	0	0	0	0	0	0	0	0	0	0	0	0	0	0	0	0	0	0	2	0	0	0	0	0	0	2
INFLUENZA (SEASONAL) (FLUZONE QUADRIVALENT)	0	0	0	0	0	0	0	0	0	0	0	0	0	0	0	0	0	0	0	0	0	0	0	0	0	1	1	0	0	0	0	0	2
JAPANESE ENCEPHALITIS (J-VAX)	0	0	0	0	2	0	0	0	0	0	0	0	0	0	0	0	0	0	0	0	0	0	0	0	0	0	0	0	0	0	0	0	2
MEASLES + MUMPS (MM-VAX)	1	0	0	0	0	0	0	0	0	0	0	0	0	1	0	0	0	0	0	0	0	0	0	0	0	0	0	0	0	0	0	0	2
MENINGOCOCCAL (MENOMUNE)	0	0	0	0	0	0	0	0	1	0	0	0	0	0	0	0	0	1	0	0	0	0	0	0	0	0	0	0	0	0	0	0	2
POLIO VIRUS, INACT. (IPOL)	0	0	0	0	0	0	0	0	0	0	0	0	0	0	0	0	0	0	0	0	0	0	1	0	0	1	0	0	0	0	0	0	2
RABIES (RABIE-VAX)	0	0	0	0	0	0	0	0	0	0	0	0	0	1	0	0	0	0	0	0	0	0	1	0	0	0	0	0	0	0	0	0	2
TD ADSORBED (NO BRAND NAME)	0	0	0	0	0	0	1	0	0	0	0	0	0	0	1	0	0	0	0	0	0	0	0	0	0	0	0	0	0	0	0	0	2
TDAP (ADACEL)	0	0	0	0	0	0	0	0	0	0	0	0	0	0	0	0	0	0	0	0	0	0	0	0	1	0	0	0	0	0	1	0	2
TDAP (NO BRAND NAME)	0	0	0	0	0	0	0	0	0	0	0	0	0	0	0	0	0	0	0	0	0	0	0	0	0	0	1	0	0	1	0	0	2
TYPHOID VI POLYSACCHARIDE (TYPHIM VI)	0	0	0	0	0	0	0	1	0	0	1	0	0	0	0	0	0	0	0	0	0	0	0	0	0	0	0	0	0	0	0	0	2
ZOSTER (NO BRAND NAME)	0	0	0	0	0	0	0	0	0	0	0	0	0	0	0	0	0	0	0	0	0	0	0	0	0	0	2	0	0	0	0	0	2
DT + IPV (NO BRAND NAME)	0	0	0	0	0	0	0	0	0	0	0	0	0	0	0	0	0	0	0	0	0	0	1	0	1	1	0	0	0	0	0	0	3
DTAP + HEPB + IPV (INFANRIX PENTA)	0	0	0	0	0	0	0	0	0	0	0	0	0	0	0	0	0	0	0	0	1	0	0	2	0	0	0	0	0	0	0	0	3
DTAP + HEPB + IPV (NO BRAND NAME)	0	0	0	0	0	0	0	0	0	0	0	0	0	0	0	0	0	0	0	0	0	0	0	0	1	1	1	0	0	0	0	0	3
DTAP+IPV+HEPB+HIB (HEXAVAC)	0	0	0	0	0	0	0	0	0	0	0	0	0	1	1	0	0	0	0	0	0	0	0	0	0	0	0	0	1	0	0	0	3
DTP + IPV + ACT-HIB (NO BRAND NAME)	0	0	0	0	0	0	0	0	0	0	0	0	0	1	0	0	0	0	0	0	0	1	0	0	1	0	0	0	0	0	0	0	3
HIB (PROHIBIT)	0	1	0	1	0	0	1	0	0	0	0	0	0	0	0	0	0	0	0	0	0	0	0	0	0	0	0	0	0	0	0	0	3
INFLUENZA (SEASONAL) (FLULAVAL QUADRIVALENT)	0	0	0	0	0	0	0	0	0	0	0	0	0	0	0	0	0	0	0	0	0	0	0	0	0	0	0	0	0	0	3	0	3
INFLUENZA (SEASONAL) (FLULAVAL)	0	0	0	0	0	0	0	0	0	0	0	0	0	0	0	0	0	0	1	0	1	1	0	0	0	0	0	0	0	0	0	0	3
MEASLES (NO BRAND NAME)	0	0	0	0	0	0	0	0	0	0	0	0	0	0	0	0	0	0	0	0	0	1	0	0	2	0	0	0	0	0	0	0	3
MEASLES + RUBELLA (NO BRAND NAME)	0	0	0	0	0	0	0	0	0	0	0	0	0	0	0	0	0	0	0	0	1	0	1	1	0	0	0	0	0	0	0	0	3
MENINGOCOCCAL CONJUGATE (NO BRAND NAME)	0	0	0	0	0	0	0	0	0	0	0	0	0	0	0	0	0	0	0	0	0	0	1	0	0	0	1	0	1	0	0	0	3
MENINGOCOCCAL CONJUGATE + HIB (MENITORIX)	0	0	0	0	0	0	0	0	0	0	0	0	0	0	0	0	0	0	0	0	0	0	0	0	0	0	2	1	0	0	0	0	3
TDAP + IPV (FOREIGN)	0	0	0	0	0	0	0	0	0	0	0	0	0	0	0	0	0	0	0	0	0	0	0	0	0	0	1	2	0	0	0	0	3
VACCINE NOT SPECIFIED (FOREIGN)	0	0	0	0	0	0	0	0	0	0	0	0	0	0	0	0	0	0	0	0	0	0	0	0	0	0	0	0	0	0	0	3	3
DTAP (ACEL-IMUNE)	0	0	1	0	0	0	0	0	0	0	2	1	0	0	0	0	0	0	0	0	0	0	0	0	0	0	0	0	0	0	0	0	4
HEP A (VAQTA)	0	0	0	0	0	0	0	0	0	2	0	0	0	0	0	0	0	0	0	0	0	0	0	0	0	0	0	0	1	0	0	1	4
HIB (PEDVAXHIB)	0	0	0	0	0	0	0	0	1	0	0	0	0	0	0	0	0	1	0	0	1	0	1	0	0	0	0	0	0	0	0	0	4
INFLUENZA (H1N1) (H1N1 (MONOVALENT) (NOVARTIS))	0	0	0	0	0	0	0	0	0	0	0	0	0	0	0	0	0	0	0	0	3	1	0	0	0	0	0	0	0	0	0	0	4
INFLUENZA (SEASONAL) (FLUENZ TETRA)	0	0	0	0	0	0	0	0	0	0	0	0	0	0	0	0	0	0	0	0	0	0	0	0	0	1	0	2	0	0	1	0	4
INFLUENZA (SEASONAL) (FLUMIST)	0	0	0	0	0	0	0	0	0	0	0	0	0	0	0	0	0	0	0	0	0	0	0	0	0	3	1	0	0	0	0	0	4
INFLUENZA (SEASONAL) (FLUZONE HIGH-DOSE)	0	0	0	0	0	0	0	0	0	0	0	0	0	0	0	0	0	0	0	0	0	0	0	0	0	0	0	0	2	1	1	0	4
POLIO VIRUS, ORAL (NO BRAND NAME)	0	0	0	0	0	0	0	0	0	0	0	0	0	0	0	0	0	0	0	0	0	0	0	0	3	0	0	0	1	0	0	0	4
TETANUS TOXOID (NO BRAND NAME)	0	0	0	0	0	0	0	0	0	0	0	0	0	0	0	0	0	1	0	0	0	1	0	0	0	0	0	1	1	0	0	0	4
HEP A (NO BRAND NAME)	0	0	0	0	0	0	0	0	0	0	0	0	0	0	0	0	0	0	0	0	0	1	0	0	0	0	0	0	0	3	1	0	5
INFLUENZA (SEASONAL) (FLUCELVAX QUADRIVALENT)	0	0	0	0	0	0	0	0	0	0	0	0	0	0	0	0	0	0	0	0	0	0	0	0	0	0	0	0	0	0	1	4	5
INFLUENZA (SEASONAL) (FLU-IMUNE)	0	0	0	4	1	0	0	0	0	0	0	0	0	0	0	0	0	0	0	0	0	0	0	0	0	0	0	0	0	0	0	0	5
PNEUMO (SYNFLORIX)	0	0	0	0	0	0	0	0	0	0	0	0	0	0	0	0	0	0	0	0	0	0	0	0	0	0	0	0	0	4	1	0	5
DT+IPV+HIB+HEPB (NO BRAND NAME)	0	0	0	0	0	0	0	0	0	1	1	1	1	0	0	0	0	0	0	0	0	0	0	0	0	1	0	0	0	1	0	0	6
DTAP (DAPTACEL)	0	0	0	0	0	0	0	0	0	0	0	0	0	1	0	0	0	0	2	2	1	0	0	0	0	0	0	0	0	0	0	0	6
DTP + HIB (DTP + ACTHIB)	0	0	0	0	0	0	0	0	0	0	0	0	0	1	1	3	1	0	0	0	0	0	0	0	0	0	0	0	0	0	0	0	6
INFLUENZA (H1N1) (H1N1 (MONOVALENT) (GSK))	0	0	0	0	0	0	0	0	0	0	0	0	0	0	0	0	0	0	0	2	3	0	0	1	0	0	0	0	0	0	0	0	6
MENINGOCOCCAL CONJUGATE (MENACTRA)	0	0	0	0	0	0	0	0	0	0	0	0	0	0	0	0	0	0	0	0	0	0	0	0	1	0	1	2	0	2	0	0	6
MENINGOCOCCAL CONJUGATE (MENVEO)	0	0	0	0	0	0	0	0	0	0	0	0	0	0	0	0	0	0	0	0	0	2	1	0	0	1	1	1	0	0	0	0	6
VARICELLA (NO BRAND NAME)	0	0	0	0	0	0	0	0	0	0	0	0	0	0	0	0	0	0	0	0	0	0	0	0	0	0	0	0	1	5	0	0	6
DTAP + IPV + HIB (PENTACEL)	0	0	0	0	0	0	0	0	0	0	0	0	0	0	0	0	0	0	1	2	0	0	0	2	0	0	2	0	0	0	0	0	7
PNEUMO (PNU-IMUNE)	1	0	0	0	0	0	0	0	0	1	0	5	0	0	0	0	0	0	0	0	0	0	0	0	0	0	0	0	0	0	0	0	7
INFLUENZA (H1N1) (H1N1 (MONOVALENT) (CSL))	0	0	0	0	0	0	0	0	0	0	0	0	0	0	0	0	0	0	0	4	3	1	0	0	0	0	0	0	0	0	0	0	8
MEASLES + MUMPS + RUBELLA (PRIORIX)	0	0	0	0	0	0	0	0	0	0	0	0	0	0	0	0	0	1	1	1	1	0	1	1	1	0	0	0	1	0	0	0	8
VARICELLA (VARIVAX)	0	0	0	0	0	0	0	0	0	0	0	0	0	0	0	0	1	0	0	0	2	0	0	0	0	1	2	1	0	0	1	0	8
HIB (HIBTITER)	0	0	0	1	4	0	0	0	1	0	0	0	0	0	0	0	0	1	2	0	0	0	0	0	0	0	0	0	0	0	0	0	9
HPV (GARDASIL 9)	0	0	0	0	0	0	0	0	0	0	0	0	0	0	0	0	0	0	0	0	0	0	0	0	0	0	0	1	1	5	1	1	9
INFLUENZA (H1N1) (H1N1 (MONOVALENT) (SANOFI))	0	0	0	0	0	0	0	0	0	0	0	0	0	0	0	0	0	0	0	0	8	1	0	0	0	0	0	0	0	0	0	0	9
DTP + HIB (NO BRAND NAME)	0	0	0	0	0	0	0	0	0	0	2	2	0	0	0	0	0	0	0	0	1	0	2	2	0	1	1	0	0	0	0	0	11
HEP B (FOREIGN)	0	0	1	0	0	1	0	1	0	0	0	0	0	0	0	0	0	0	0	0	0	0	0	0	0	1	0	0	1	4	1	1	11
HIB (HIBERIX)	0	0	0	0	0	0	0	0	0	0	0	0	0	0	0	0	0	0	0	1	1	2	3	1	0	0	1	1	1	0	0	0	11
DTAP + HIB (NO BRAND NAME)	0	0	0	0	0	0	0	0	0	0	0	0	0	1	0	1	0	1	0	0	0	1	1	3	1	2	0	1	0	0	0	0	12
RABIES (IMOVAX)	0	0	0	0	0	0	2	0	1	0	0	0	3	1	0	1	0	3	0	0	0	0	0	0	0	0	1	0	0	0	0	0	12
DT ADSORBED (NO BRAND NAME)	0	0	1	0	1	1	0	2	0	0	2	0	0	0	1	0	0	0	1	0	0	0	0	0	1	0	1	2	0	0	0	0	13
INFLUENZA (SEASONAL) (AFLURIA)	0	0	0	0	0	0	0	0	0	0	0	0	0	0	0	0	0	0	4	1	0	1	1	2	1	1	0	0	2	0	0	0	13
BCG (MYCOBAX)	0	0	0	0	0	0	0	0	0	0	0	0	0	0	0	1	0	0	0	0	0	0	0	0	0	0	0	0	9	3	1	0	14
DTAP + IPV (INFANRIX TETRA)	0	0	0	0	0	0	0	0	0	0	0	0	0	0	0	0	0	0	0	0	2	1	1	2	0	0	1	0	0	0	7	0	14
YELLOW FEVER (NO BRAND NAME)	0	0	0	0	0	0	0	0	0	0	0	0	0	0	1	0	0	2	0	0	2	0	0	6	1	0	1	0	1	0	0	0	14
DTAP + IPV (UNKNOWN)	0	0	0	0	0	0	0	0	0	0	0	0	0	0	0	0	0	0	0	0	0	0	0	0	1	1	6	1	5	0	0	1	15
DTP + HEP B (NO BRAND NAME)	0	0	0	0	0	0	0	0	0	0	0	0	0	0	0	0	0	0	0	1	0	1	0	0	1	1	4	4	3	0	0	0	15
HEP A (HAVRIX)	0	0	0	0	0	1	0	1	2	1	1	0	0	1	0	1	1	1	0	1	1	0	0	0	0	0	1	0	0	1	0	1	15
RABIES (RABAVERT)	0	0	0	0	0	0	0	0	3	0	1	1	6	0	0	0	0	0	1	2	0	0	1	0	0	0	0	0	0	0	0	0	15
TDAP (BOOSTRIX)	0	0	0	0	0	0	0	0	0	0	0	0	0	0	0	0	0	0	0	1	2	0	0	0	0	0	1	1	2	3	5	0	15
YELLOW FEVER (YF-VAX)	0	0	0	0	0	0	0	0	0	0	1	0	1	0	0	0	0	0	0	0	0	0	0	0	0	0	0	2	11	1	1	0	17
HEP A + HEP B (TWINRIX)	0	0	0	0	0	0	0	0	0	0	0	0	1	1	0	1	0	1	3	1	0	2	1	0	1	0	2	2	0	0	1	1	18
MEASLES (ATTENUVAX)	0	0	0	0	0	0	0	0	0	0	0	1	1	0	0	0	2	2	11	1	0	0	0	0	0	0	0	0	0	0	0	0	18
DTAP + IPV + HIB (UNKNOWN)	0	0	0	0	0	0	0	0	0	0	0	0	0	0	0	0	0	0	0	0	0	0	0	0	1	4	3	3	3	2	1	3	20
INFLUENZA (SEASONAL) (FLUVIRIN)	0	0	0	0	0	2	0	2	2	0	6	2	0	1	0	1	0	0	0	0	3	0	1	0	0	0	0	0	0	0	0	0	20
INFLUENZA (SEASONAL) (FLUARIX QUADRIVALENT)	0	0	0	0	0	0	0	0	0	0	0	0	0	0	0	0	0	0	0	0	0	0	0	0	0	0	3	8	6	2	1	1	21
ROTAVIRUS (NO BRAND NAME)	0	0	0	0	0	0	0	0	0	0	0	0	0	0	0	0	0	0	0	1	0	1	0	1	1	1	0	11	1	1	1	2	21
DTAP + IPV + HIB (NO BRAND NAME)	0	0	0	0	0	0	0	0	0	0	0	0	0	0	0	0	0	0	0	0	1	8	3	2	4	2	0	1	1	0	0	0	22
INFLUENZA (H1N1) (H1N1 (MONOVALENT) (UNKNOWN))	0	0	0	0	0	0	0	0	0	0	0	0	0	0	0	0	0	0	0	1	13	2	5	0	1	0	0	0	0	0	0	0	22
INFLUENZA (SEASONAL) (FLUZONE)	0	2	3	0	0	1	1	1	1	0	0	0	0	0	1	0	0	1	1	0	0	4	0	3	1	2	0	0	0	0	0	0	22
INFLUENZA (SEASONAL) (QIV DRESDEN)	0	0	0	0	0	0	0	0	0	0	0	0	0	0	0	0	0	0	0	0	0	0	0	0	0	1	0	1	15	8	0	1	26
MENINGOCOCCAL (NO BRAND NAME)	0	0	0	0	0	0	0	0	0	0	0	0	0	0	0	0	0	0	0	0	1	3	1	1	0	1	4	2	2	3	6	2	26
DTP + HEP B (TRITANRIX)	0	0	0	0	0	0	0	0	0	0	0	1	2	2	0	0	2	1	10	8	1	0	0	0	0	0	0	0	0	0	0	0	27
ZOSTER (SHINGRIX)	0	0	0	0	0	0	0	0	0	0	0	0	0	0	0	0	0	0	0	0	0	0	0	0	0	0	0	0	6	7	8	6	27
HEP B (RECOMBIVAX HB)	1	0	0	1	0	0	1	3	3	2	2	4	0	1	1	1	0	4	5	0	1	0	0	0	0	0	0	0	0	0	0	0	30
HIB (NO BRAND NAME)	0	0	2	0	0	0	0	0	0	0	0	3	0	0	0	0	0	0	1	0	1	0	3	4	2	2	4	0	0	5	3	0	30
INFLUENZA (SEASONAL) (FOREIGN)	0	0	0	0	0	0	0	0	0	0	0	0	0	0	0	0	1	0	0	0	3	4	1	6	4	7	3	0	1	0	0	0	30
ZOSTER LIVE (ZOSTAVAX)	0	0	0	0	0	0	0	0	0	0	0	0	0	0	0	0	0	0	1	0	0	0	0	2	5	7	1	6	1	3	3	1	30
COVID19 (COVID19 (UNKNOWN))	0	0	0	0	0	0	0	0	0	0	0	0	0	0	0	0	0	0	0	0	0	0	0	0	0	0	0	0	0	0	0	31	31
DTP + IPV (NO BRAND NAME)	0	0	0	0	0	0	0	0	0	0	0	1	0	0	1	0	0	0	0	0	0	1	1	2	9	3	6	4	3	0	0	0	31
MENINGOCOCCAL B (BEXSERO)	0	0	0	0	0	0	0	0	0	0	0	0	0	0	0	0	0	0	0	0	0	0	0	0	0	3	3	9	5	2	4	5	31
INFLUENZA (SEASONAL) (CHIROMAS)	0	0	0	0	0	0	0	0	0	0	0	0	0	0	0	0	0	0	0	0	0	0	0	0	0	0	0	0	0	0	32	0	32
ROTAVIRUS (ROTATEQ)	0	0	0	0	0	0	0	0	0	0	0	0	0	0	0	0	0	2	2	0	0	0	1	0	4	4	6	4	0	4	4	1	32
PNEUMO (NO BRAND NAME)	0	0	0	0	0	0	0	0	0	0	0	2	0	0	0	0	0	0	0	0	1	0	3	3	1	1	3	2	4	12	2	1	35
POLIO VIRUS, INACT. (POLIOVAX)	0	0	0	0	0	0	0	0	0	0	0	0	0	0	0	0	0	0	0	0	0	0	3	6	7	6	6	0	2	0	4	1	35
RABIES (RABIPUR)	0	0	0	0	0	0	0	0	0	0	0	0	1	1	0	4	2	6	2	3	1	4	2	2	1	2	0	2	1	1	0	0	35
HPV (CERVARIX)	0	0	0	0	0	0	0	0	0	0	0	0	0	0	0	0	0	0	0	1	3	0	2	3	2	6	1	10	8	0	0	1	37
POLIO VIRUS, INACT. (NO BRAND NAME)	0	0	0	0	0	0	0	0	0	0	0	0	0	1	0	1	0	0	0	0	1	0	0	0	1	1	1	4	3	13	9	2	37
INFLUENZA (SEASONAL) (FLUAD)	0	0	0	0	0	0	0	0	0	0	0	0	0	0	0	0	0	0	0	0	0	0	0	0	0	0	5	5	15	11	1	1	38
DTAP + IPV + HIB (INFANRIX QUINTA)	0	0	0	0	0	0	0	0	0	0	0	0	0	0	0	0	0	0	0	1	6	6	5	7	4	2	2	3	2	2	0	0	40
VACCINE NOT SPECIFIED (NO BRAND NAME)	0	0	0	0	0	0	0	0	0	0	0	0	0	0	0	0	0	4	14	1	0	0	1	0	0	0	0	1	0	13	8	2	44
MEASLES + MUMPS + RUBELLA (NO BRAND NAME)	0	0	0	0	0	0	0	0	0	0	0	0	0	0	0	0	0	0	2	1	1	0	1	1	1	3	6	5	4	12	8	2	47
DTAP+IPV+HEPB+HIB (NO BRAND NAME)	0	0	0	0	0	0	0	0	0	0	0	0	0	0	0	0	0	0	0	0	0	0	0	0	2	5	13	4	7	9	4	4	48
INFLUENZA (SEASONAL) (FLUARIX)	0	0	0	0	0	0	0	0	0	0	0	0	0	0	0	1	2	4	4	6	4	2	5	7	1	3	7	2	0	0	0	0	48
ROTAVIRUS (ROTARIX)	0	0	0	0	0	0	0	0	0	0	0	0	0	0	0	0	0	0	12	1	2	2	0	3	4	5	5	8	6	3	1	0	52
DTAP (NO BRAND NAME)	0	0	0	0	0	0	2	0	1	1	0	0	1	4	2	1	4	6	4	5	4	1	0	7	3	1	5	2	3	0	0	0	57
RABIES (NO BRAND NAME)	0	0	0	0	0	0	0	0	0	0	2	0	0	0	0	0	0	1	2	0	0	0	1	4	2	2	3	13	12	23	9	0	74
HEP B (NO BRAND NAME)	0	0	0	0	0	0	0	0	0	1	0	0	3	1	0	0	1	1	1	0	3	2	1	1	6	2	6	18	10	9	8	2	76
HIB (ACTHIB)	0	0	0	0	0	0	0	0	4	1	1	3	2	2	0	0	0	1	0	2	4	10	10	9	9	5	4	4	2	2	1	2	78
BCG (NO BRAND NAME)	0	0	0	0	0	0	0	1	0	0	0	0	0	31	0	6	2	0	1	2	8	7	0	2	2	13	0	2	1	1	2	0	81
MEASLES + MUMPS + RUBELLA (MMR II)	1	1	0	1	3	4	2	3	2	3	2	4	10	4	2	4	8	5	4	4	4	2	1	1	2	1	3	1	0	1	1	3	87
INFLUENZA (SEASONAL) (TIV DRESDEN)	0	0	0	0	0	0	0	0	0	0	0	0	0	0	0	0	0	0	0	0	0	0	0	0	0	6	0	12	4	93	0	2	117
HEP B (ENGERIX-B)	0	2	0	1	1	2	7	7	7	5	8	4	2	1	2	7	3	0	6	7	3	3	3	4	4	10	5	14	0	0	1	2	121
HPV (NO BRAND NAME)	0	0	0	0	0	0	0	0	0	0	0	0	0	0	0	0	0	0	0	0	0	0	1	1	6	2	14	24	16	49	6	2	121
DTAP (INFANRIX)	0	0	0	0	0	0	0	3	4	6	8	1	4	1	8	16	9	13	14	9	1	3	2	1	1	0	1	3	1	2	6	5	122
PNEUMO (PREVNAR)	0	0	0	0	0	0	0	0	0	0	0	2	6	0	5	12	14	19	14	15	7	11	4	9	1	4	2	3	0	0	0	0	128
DTAP+IPV+HEPB+HIB (INFANRIX HEXA)	0	0	0	0	0	0	0	0	0	0	0	0	1	0	5	2	6	1	2	15	5	14	7	8	20	14	19	21	15	12	6	1	174
HPV (GARDASIL)	0	0	0	0	0	0	0	0	0	0	0	0	0	0	0	0	0	2	3	9	12	5	6	10	44	21	13	19	26	10	5	1	186
DTP (NO BRAND NAME)	0	0	1	2	0	3	8	12	5	6	8	5	3	0	2	2	4	2	5	3	3	9	5	6	4	3	4	13	68	1	0	2	189
PNEUMO (PNEUMOVAX)	0	0	1	3	2	0	2	1	2	2	16	4	3	3	9	12	26	9	8	12	12	7	14	7	8	12	18	13	9	10	8	3	236
PNEUMO (PREVNAR13)	0	0	0	0	0	0	0	0	0	0	0	0	0	0	0	0	0	0	0	0	1	14	8	29	23	26	27	22	37	22	21	6	236
INFLUENZA (SEASONAL) (NO BRAND NAME)	0	0	0	0	0	3	0	1	0	3	4	2	1	2	2	6	8	0	6	19	14	14	30	34	16	15	14	31	24	39	44	11	343
COVID19 (COVID19 (JANSSEN))	0	0	0	0	0	0	0	0	0	0	0	0	0	0	0	0	0	0	0	0	0	0	0	0	0	0	0	0	0	0	0	548	548
COVID19 (COVID19 (MODERNA))	0	0	0	0	0	0	0	0	0	0	0	0	0	0	0	0	0	0	0	0	0	0	0	0	0	0	0	0	0	0	0	956	956
COVID19 (COVID19 (PFIZER-BIONTECH))	0	0	0	0	0	0	0	0	0	0	0	0	0	0	0	0	0	0	0	0	0	0	0	0	0	0	0	0	0	0	3	8651	8654
Grand Total	4	6	10	15	14	18	28	40	40	35	71	51	52	66	46	84	97	100	151	146	158	158	150	210	227	228	260	338	370	422	251	10279	14125

### Sheet: Table11(ER)
Vaccines/Year	1990	1991	1992	1993	1994	1995	1996	1997	1998	1999	2000	2001	2002	2003	2004	2005	2006	2007	2008	2009	2010	2011	2012	2013	2014	2015	2016	2017	2018	Grand Total
ANTHRAX (BIOTHRAX)	0	0	0	0	0	0	0	0	0	0	0	0	0	1	0	0	0	0	0	0	0	0	0	0	0	0	0	0	0	1
ANTHRAX (NO BRAND NAME)	0	0	0	0	0	0	0	0	0	1	0	0	0	0	0	0	0	0	0	0	0	0	0	0	0	0	0	0	0	1
BCG (MYCOBAX)	0	0	0	0	0	0	0	0	0	0	0	2	1	0	0	0	0	0	0	0	0	0	0	0	0	0	0	0	0	3
BCG (NO BRAND NAME)	0	0	0	0	0	0	0	0	0	0	0	0	0	0	0	0	0	0	0	0	0	0	5	6	5	9	1	4	0	30
BCG (TICE)	0	0	0	0	0	0	0	0	0	0	0	1	0	0	0	0	0	0	0	0	0	0	0	0	0	0	0	0	0	1
CHOLERA (NO BRAND NAME)	0	1	0	0	1	0	0	0	0	0	0	0	0	0	0	0	0	0	0	1	0	0	1	0	0	3	1	0	0	8
DIPHTHERIA TOXOID + PERTUSSIS + IPV (QUATRO VIRELON)	0	0	0	0	0	0	0	0	0	0	0	0	0	1	0	0	0	0	0	0	0	0	0	0	0	0	0	0	0	1
DIPHTHERIA TOXOIDS (NO BRAND NAME)	0	0	0	0	0	0	0	0	0	0	0	0	0	0	0	0	0	0	0	1	0	0	0	0	1	1	3	0	0	6
DP + IPV (NO BRAND NAME)	0	0	0	0	0	0	0	0	0	0	1	0	0	0	0	0	0	0	0	0	0	0	0	0	0	0	0	0	0	1
DT + IPV (FOREIGN)	0	0	0	0	0	0	0	0	0	0	0	0	0	0	0	0	0	0	0	0	1	0	0	0	0	0	0	0	0	1
DT + IPV (NO BRAND NAME)	0	0	0	0	0	0	0	0	0	0	0	0	0	0	0	0	0	0	0	0	0	0	0	4	5	2	5	2	0	18
DT ADSORBED (DECAVAC)	0	0	0	0	0	0	0	0	0	0	0	0	0	0	0	0	0	0	0	0	0	0	0	0	0	1	0	0	0	1
DT ADSORBED (DITANRIX)	0	0	0	0	0	0	0	0	0	0	0	0	0	1	0	0	0	0	0	0	1	0	0	3	0	0	0	0	0	5
DT ADSORBED (NO BRAND NAME)	0	0	1	0	0	1	0	2	2	0	2	0	1	0	0	0	0	0	0	0	0	1	0	2	1	1	0	0	0	14
DT+IPV+HIB+HEPB (NO BRAND NAME)	0	0	0	0	0	0	0	0	0	0	0	0	0	0	0	0	0	0	0	0	0	0	2	0	0	0	0	0	0	2
DTAP (ACEL-IMUNE)	0	0	0	0	0	0	0	3	2	0	1	0	0	0	0	0	0	0	0	0	0	0	0	0	0	0	0	0	0	6
DTAP (DAPTACEL)	0	0	0	0	0	0	0	0	0	0	0	0	0	0	0	0	0	1	2	0	0	0	0	0	0	0	0	0	0	3
DTAP (INFANRIX)	0	0	0	0	0	0	0	3	2	1	7	3	4	0	5	7	11	17	14	13	5	2	3	10	9	7	23	3	1	150
DTAP (NO BRAND NAME)	0	0	0	0	0	0	0	0	0	0	1	0	1	0	0	0	2	0	11	0	1	0	3	2	14	14	7	2	0	58
DTAP (TRIPEDIA)	0	0	0	0	0	0	0	0	0	0	2	0	0	0	0	0	0	1	0	0	0	2	2	3	0	0	0	0	0	10
DTAP + HEPB + IPV (INFANRIX PENTA)	0	0	0	0	0	0	0	0	0	0	0	0	0	0	0	0	0	0	0	0	0	0	0	1	0	0	0	0	0	1
DTAP + HEPB + IPV (NO BRAND NAME)	0	0	0	0	0	0	0	0	0	0	0	0	0	0	0	0	0	0	0	0	0	0	0	0	0	0	1	0	0	1
DTAP + HEPB + IPV (PEDIARIX)	0	0	0	0	0	0	0	0	0	0	0	0	0	0	1	0	0	0	1	0	0	0	0	0	0	1	0	1	0	4
DTAP + HIB (NO BRAND NAME)	0	0	0	0	0	0	0	0	0	0	1	0	0	0	0	0	0	0	0	0	0	0	0	0	1	0	1	0	0	3
DTAP + HIB (TRIHIBIT)	0	0	0	0	0	0	0	0	0	0	0	0	0	0	0	0	1	0	0	0	0	0	0	0	0	0	0	0	0	1
DTAP + IPV (INFANRIX TETRA)	0	0	0	0	0	0	0	0	0	0	0	0	0	0	0	0	0	0	0	0	1	0	4	11	27	17	4	4	0	68
DTAP + IPV (KINRIX)	0	0	0	0	0	0	0	0	0	0	0	0	0	0	0	0	0	0	0	0	0	0	1	1	0	0	1	0	0	3
DTAP + IPV (UNKNOWN)	0	0	0	0	0	0	0	0	0	0	0	0	0	0	0	0	0	0	0	0	0	0	0	4	7	22	18	6	0	57
DTAP + IPV + HIB (INFANRIX QUINTA)	0	0	0	0	0	0	0	0	0	0	0	0	0	0	0	0	0	0	0	3	5	3	9	19	19	8	11	6	0	83
DTAP + IPV + HIB (NO BRAND NAME)	0	0	0	0	0	0	0	0	0	0	0	0	0	0	0	0	0	0	0	0	0	1	4	4	8	4	4	1	0	26
DTAP + IPV + HIB (PENTACEL)	0	0	0	0	0	0	0	0	0	0	0	0	0	0	0	0	0	0	1	1	1	0	0	3	2	0	0	0	0	8
DTAP + IPV + HIB (UNKNOWN)	0	0	0	0	0	0	0	0	0	0	0	0	0	0	0	0	0	0	0	0	0	0	0	0	11	10	16	12	0	49
DTAP+IPV+HEPB+HIB (HEXAVAC)	0	0	0	0	0	0	0	0	0	0	0	0	0	0	0	0	0	0	0	0	0	0	0	0	0	1	0	0	0	1
DTAP+IPV+HEPB+HIB (INFANRIX HEXA)	0	0	0	0	0	0	0	0	0	0	0	0	0	0	1	0	1	2	1	1	2	6	36	87	78	91	79	31	2	418
DTAP+IPV+HEPB+HIB (NO BRAND NAME)	0	0	0	0	0	0	0	0	0	0	0	0	0	0	0	0	0	0	0	0	1	0	1	5	11	19	7	4	0	48
DTP (NO BRAND NAME)	0	0	2	1	0	2	1	5	2	1	5	2	2	0	0	0	0	2	0	0	1	5	8	7	6	15	18	6	0	91
DTP (TRI-IMMUNOL)	0	0	0	2	0	0	0	0	0	0	0	0	0	0	0	0	0	0	0	0	0	0	0	0	0	0	0	0	0	2
DTP + HEP B (NO BRAND NAME)	0	0	0	0	0	0	0	0	0	0	0	0	0	0	0	0	0	0	0	0	0	0	0	0	2	28	1	2	0	33
DTP + HEP B (TRITANRIX)	0	0	0	0	0	0	0	0	0	0	3	0	1	1	0	0	1	0	0	0	0	0	0	0	0	0	0	0	0	6
DTP + HIB (DTP + ACTHIB)	0	0	0	0	0	0	0	0	0	0	0	0	0	0	1	0	0	0	0	0	0	0	0	0	0	0	0	0	0	1
DTP + HIB (NO BRAND NAME)	0	0	0	0	0	0	0	0	0	0	2	0	0	0	0	0	0	0	0	0	0	0	0	0	0	13	3	0	0	18
DTP + IPV (NO BRAND NAME)	0	0	0	0	0	1	0	0	0	0	1	0	0	0	0	0	0	0	0	0	0	1	2	9	24	8	19	4	0	69
DTP + IPV + ACT-HIB (NO BRAND NAME)	0	0	0	0	0	0	0	0	0	0	1	0	0	0	0	0	0	0	0	0	0	0	1	2	3	0	6	2	0	15
HEP A (HAVRIX)	0	0	0	0	0	2	0	3	1	2	6	3	4	3	0	9	31	4	4	6	3	7	4	2	2	4	3	4	0	107
HEP A (NO BRAND NAME)	0	0	0	0	0	0	0	0	1	0	0	0	1	0	0	0	0	0	0	0	0	0	1	7	3	0	8	1	0	22
HEP A (VAQTA)	0	0	0	0	0	0	0	0	0	0	1	1	0	0	0	0	0	0	0	0	0	0	0	5	1	10	11	1	0	30
HEP A + HEP B (NO BRAND NAME)	0	0	0	0	0	0	0	0	0	0	0	0	0	0	0	0	0	1	0	0	0	0	0	2	1	0	0	0	0	4
HEP A + HEP B (TWINRIX)	0	0	0	0	0	0	0	0	0	0	0	2	5	5	7	8	15	13	6	4	9	15	14	8	9	5	6	7	2	140
HEP B (ENGERIX-B)	2	1	0	1	2	5	0	4	4	1	18	13	14	8	3	9	7	15	3	2	3	16	19	11	9	26	11	16	3	226
HEP B (FOREIGN)	0	0	0	0	0	0	0	0	0	0	0	0	0	0	0	1	0	0	0	0	0	0	0	3	1	8	4	1	0	18
HEP B (GENHEVAC B)	0	0	0	0	0	0	0	0	0	0	0	0	0	0	0	0	0	0	0	0	0	0	0	0	0	1	0	0	0	1
HEP B (NO BRAND NAME)	0	0	0	0	0	0	0	0	0	0	1	4	4	1	0	0	1	1	2	2	1	1	5	17	16	17	9	8	2	92
HEP B (RECOMBIVAX HB)	0	0	0	0	1	1	1	0	1	2	7	3	0	1	0	0	0	0	0	0	0	0	5	11	7	2	2	0	0	44
HIB (ACTHIB)	0	0	0	0	0	0	0	1	0	0	3	1	0	0	1	0	0	0	1	1	0	4	12	17	31	23	20	3	0	118
HIB (HIBERIX)	0	0	0	0	0	0	0	0	0	0	0	0	0	0	0	0	0	0	0	1	0	0	1	0	0	2	2	2	0	8
HIB (HIBTITER)	0	0	0	1	1	0	1	0	0	1	0	0	0	0	0	0	0	0	0	0	0	0	0	0	0	0	0	0	0	4
HIB (NO BRAND NAME)	0	0	0	0	0	0	0	0	0	0	0	1	1	0	0	0	0	0	0	0	0	0	2	2	0	1	2	0	0	9
HIB (PEDVAXHIB)	0	0	0	0	0	0	0	0	0	0	1	1	0	0	0	0	0	0	0	0	0	0	0	0	0	0	1	0	0	3
HIB (PROHIBIT)	0	0	3	0	1	0	0	1	0	0	0	0	0	0	0	0	0	0	0	0	0	0	0	0	0	0	0	0	0	5
HIB + HEP B (COMVAX)	0	0	0	0	0	0	0	0	0	0	0	0	1	0	0	0	0	0	0	0	0	0	0	1	1	0	0	0	0	3
HPV (CERVARIX)	0	0	0	0	0	0	0	0	0	0	0	0	0	0	0	0	0	0	0	5	19	51	35	34	35	38	30	20	3	270
HPV (GARDASIL 9)	0	0	0	0	0	0	0	0	0	0	0	0	0	0	0	0	0	0	0	0	0	0	0	0	0	3	3	4	0	10
HPV (GARDASIL)	0	0	0	0	0	0	0	0	0	0	0	0	0	0	0	0	0	0	1	8	3	14	64	388	319	586	279	37	0	1699
HPV (NO BRAND NAME)	0	0	0	0	0	0	0	0	0	0	0	0	0	0	0	0	0	0	0	0	0	0	6	27	18	53	29	6	0	139
INFLUENZA (H1N1) (H1N1 (MONOVALENT) (CSL))	0	0	0	0	0	0	0	0	0	0	0	0	0	0	0	0	0	0	0	0	2	0	0	0	0	0	1	0	0	3
INFLUENZA (H1N1) (H1N1 (MONOVALENT) (GSK))	0	0	0	0	0	0	0	0	0	0	0	0	0	0	0	0	0	0	0	4	8	1	0	1	1	1	0	0	0	16
INFLUENZA (H1N1) (H1N1 (MONOVALENT) (MEDIMMUNE))	0	0	0	0	0	0	0	0	0	0	0	0	0	0	0	0	0	0	0	0	1	0	0	0	0	0	0	0	0	1
INFLUENZA (H1N1) (H1N1 (MONOVALENT) (NOVARTIS))	0	0	0	0	0	0	0	0	0	0	0	0	0	0	0	0	0	0	0	0	1	0	1	0	0	0	0	0	0	2
INFLUENZA (H1N1) (H1N1 (MONOVALENT) (SANOFI))	0	0	0	0	0	0	0	0	0	0	0	0	0	0	0	0	0	0	0	0	1	1	0	0	0	0	0	0	0	2
INFLUENZA (H1N1) (H1N1 (MONOVALENT) (UNKNOWN))	0	0	0	0	0	0	0	0	0	0	0	0	0	0	0	0	0	0	0	6	0	1	6	0	0	2	1	1	0	17
INFLUENZA (SEASONAL) (AFLURIA QUADRIVALENT)	0	0	0	0	0	0	0	0	0	0	0	0	0	0	0	0	0	0	0	0	0	0	0	0	0	0	0	3	10	13
INFLUENZA (SEASONAL) (AFLURIA)	0	0	0	0	0	0	0	0	0	0	0	0	0	0	0	0	0	0	3	1	0	0	1	0	1	4	2	2	0	14
INFLUENZA (SEASONAL) (AGRIFLU)	0	0	0	0	0	0	0	0	0	0	0	0	0	0	0	0	0	0	0	0	0	0	0	0	0	0	1	0	0	1
INFLUENZA (SEASONAL) (ENZIRA)	0	0	0	0	0	0	0	0	0	0	0	0	0	0	0	0	0	0	0	0	0	0	0	0	0	1	0	0	0	1
INFLUENZA (SEASONAL) (FLUAD)	0	0	0	0	0	0	0	0	0	0	0	0	0	0	0	0	0	0	0	0	0	0	0	0	0	0	13	3	8	24
INFLUENZA (SEASONAL) (FLUARIX QUADRIVALENT)	0	0	0	0	0	0	0	0	0	0	0	0	0	0	0	0	0	0	0	0	0	0	0	0	0	4	9	7	0	20
INFLUENZA (SEASONAL) (FLUARIX)	0	0	0	0	0	0	0	0	0	0	0	0	0	0	0	2	7	4	4	4	3	2	9	8	11	12	12	2	0	80
INFLUENZA (SEASONAL) (FLUENZ TETRA)	0	0	0	0	0	0	0	0	0	0	0	0	0	0	0	0	0	0	0	0	0	0	0	0	1	2	0	1	0	4
INFLUENZA (SEASONAL) (FLU-IMUNE)	0	0	0	0	0	0	0	0	0	0	0	0	0	0	0	1	0	0	0	0	0	0	0	0	0	0	0	0	0	1
INFLUENZA (SEASONAL) (FLULAVAL)	0	0	0	0	0	0	0	0	0	0	0	0	0	0	0	0	0	1	1	1	2	3	2	3	0	0	1	0	0	14
INFLUENZA (SEASONAL) (FLUMIST QUADRIVALENT)	0	0	0	0	0	0	0	0	0	0	0	0	0	0	0	0	0	0	0	0	0	0	0	0	0	0	6	0	0	6
INFLUENZA (SEASONAL) (FLUMIST)	0	0	0	0	0	0	0	0	0	0	0	0	0	0	0	0	0	0	0	0	0	0	0	4	7	1	2	0	0	14
INFLUENZA (SEASONAL) (FLUSHIELD)	0	0	0	0	0	0	0	0	0	0	0	0	0	0	0	0	1	0	0	0	0	0	0	0	0	0	0	0	0	1
INFLUENZA (SEASONAL) (FLUVAX)	0	0	0	0	0	0	0	0	0	0	0	0	0	0	0	0	0	0	0	0	0	0	0	0	0	2	3	0	2	7
INFLUENZA (SEASONAL) (FLUVIRIN)	0	0	0	0	0	1	0	1	4	0	3	1	0	1	2	0	0	0	0	0	2	0	0	1	0	0	0	0	0	16
INFLUENZA (SEASONAL) (FLUZONE HIGH-DOSE)	0	0	0	0	0	0	0	0	0	0	0	0	0	0	0	0	0	0	0	0	0	0	0	1	0	0	0	0	0	1
INFLUENZA (SEASONAL) (FLUZONE QUADRIVALENT)	0	0	0	0	0	0	0	0	0	0	0	0	0	0	0	0	0	0	0	0	0	0	0	0	0	0	3	0	0	3
INFLUENZA (SEASONAL) (FLUZONE)	0	0	3	0	0	2	0	1	3	4	3	1	0	0	0	0	0	2	0	0	0	7	2	4	3	6	14	4	0	59
INFLUENZA (SEASONAL) (FOREIGN)	0	0	0	0	0	0	0	0	0	0	0	0	0	0	0	0	0	0	0	0	1	6	12	21	17	8	9	1	0	75
INFLUENZA (SEASONAL) (NO BRAND NAME)	0	0	0	0	0	0	1	1	1	0	3	2	1	0	1	0	4	0	0	4	10	10	21	60	46	58	84	33	13	353
INFLUENZA (SEASONAL) (OPTAFLU)	0	0	0	0	0	0	0	0	0	0	0	0	0	0	0	0	0	0	0	0	0	0	0	0	6	3	1	0	0	10
INFLUENZA (SEASONAL) (QIV DRESDEN)	0	0	0	0	0	0	0	0	0	0	0	0	0	0	0	0	0	0	0	0	0	0	0	0	0	1	0	3	1	5
INFLUENZA (SEASONAL) (QIV QUEBEC)	0	0	0	0	0	0	0	0	0	0	0	0	0	0	0	0	0	0	0	0	0	0	0	0	0	0	0	2	0	2
INFLUENZA (SEASONAL) (TIV DRESDEN)	0	0	0	0	0	0	0	0	0	0	0	0	0	0	0	0	0	0	0	0	0	0	0	0	1	11	0	8	0	20
INFLUENZA (SEASONAL) (TIV QUEBEC)	0	0	0	0	0	0	0	0	0	0	0	0	0	0	0	0	0	0	0	0	0	0	0	0	0	0	0	0	1	1
JAPANESE ENCEPHALITIS (IXIARO)	0	0	0	0	0	0	0	0	0	0	0	0	0	0	0	0	0	0	0	0	0	1	0	1	2	0	3	1	0	8
JAPANESE ENCEPHALITIS (JE-VAX)	0	0	0	0	0	0	0	0	0	0	0	0	3	0	0	0	0	1	0	0	0	0	0	0	0	0	0	0	0	4
JAPANESE ENCEPHALITIS (J-VAX)	0	0	0	0	2	1	1	0	1	0	0	0	0	0	0	0	0	0	0	0	0	0	0	0	0	0	0	0	0	5
JAPANESE ENCEPHALITIS (NO BRAND NAME)	0	0	0	0	0	0	0	0	0	0	0	0	0	0	0	0	0	0	0	0	0	0	0	0	1	2	1	0	0	4
MEASLES (ATTENUVAX)	0	0	0	0	0	0	0	0	0	0	0	0	0	1	0	0	0	0	0	0	0	0	0	0	0	1	0	0	0	2
MEASLES (NO BRAND NAME)	0	0	0	0	0	0	0	0	0	0	0	0	0	0	0	0	0	0	0	0	0	0	0	0	0	0	1	0	0	1
MEASLES + MUMPS + RUBELLA (MMR II)	0	0	0	0	0	0	0	2	0	1	24	12	8	30	0	1	0	0	0	0	1	2	4	61	86	29	31	2	0	294
MEASLES + MUMPS + RUBELLA (NO BRAND NAME)	0	0	0	0	0	0	0	0	0	0	0	0	0	1	0	0	0	1	1	3	0	0	7	29	27	85	42	8	0	204
MEASLES + MUMPS + RUBELLA (PRIORIX)	0	0	0	0	0	0	0	0	0	0	0	0	0	0	0	0	0	0	0	1	0	0	4	3	8	2	5	0	0	23
MEASLES + MUMPS + RUBELLA (VIRIVAC)	0	0	0	0	0	0	0	0	0	0	0	0	0	0	0	0	1	0	0	0	0	0	0	0	0	0	0	0	0	1
MEASLES + MUMPS + RUBELLA + VARICELLA (NO BRAND NAME)	0	0	0	0	0	0	0	0	0	0	0	0	0	0	0	0	0	0	0	0	0	0	0	1	2	0	1	0	0	4
MEASLES + MUMPS + RUBELLA + VARICELLA (PROQUAD)	0	0	0	0	0	0	0	0	0	0	0	0	0	0	0	0	0	0	0	0	0	0	0	0	0	0	3	4	0	7
MEASLES + RUBELLA (NO BRAND NAME)	0	0	0	0	0	0	0	0	0	0	0	0	0	0	0	0	0	0	0	0	0	0	0	0	0	0	1	0	0	1
MENINGOCOCCAL (MENOMUNE)	0	0	0	0	0	0	0	0	1	0	0	0	2	0	0	0	0	0	0	0	0	0	0	0	0	0	0	0	0	3
MENINGOCOCCAL (NO BRAND NAME)	0	0	0	0	0	0	0	0	0	0	0	0	1	0	0	0	0	1	0	1	0	0	3	20	22	41	26	2	2	119
MENINGOCOCCAL B (BEXSERO)	0	0	0	0	0	0	0	0	0	0	0	0	0	0	0	0	0	0	0	0	0	0	0	0	0	30	53	51	18	152
MENINGOCOCCAL CONJUGATE (MENACTRA)	0	0	0	0	0	0	0	0	0	0	0	0	0	0	0	0	0	0	0	0	0	0	0	1	2	1	1	0	0	5
MENINGOCOCCAL CONJUGATE (MENVEO)	0	0	0	0	0	0	0	0	0	0	0	0	0	0	0	0	0	0	0	0	0	0	6	3	4	7	9	12	1	42
MENINGOCOCCAL CONJUGATE + HIB (MENITORIX)	0	0	0	0	0	0	0	0	0	0	0	0	0	0	0	0	0	0	0	0	0	0	0	0	1	5	4	0	0	10
MENINGOCOCCAL CONJUGATE + HIB (UNKNOWN)	0	0	0	0	0	0	0	0	0	0	0	0	0	0	0	0	0	0	0	0	0	0	0	1	3	0	2	0	0	6
MUMPS (NO BRAND NAME)	0	0	0	0	0	0	0	0	0	0	0	0	0	0	0	0	1	0	0	0	0	0	0	0	0	0	0	0	0	1
PNEUMO (NO BRAND NAME)	0	0	0	0	0	0	0	0	0	0	0	0	0	0	0	0	0	0	0	0	0	0	0	15	17	10	7	0	0	49
PNEUMO (PNEUMOVAX)	0	0	0	0	0	0	0	0	2	0	8	0	1	2	0	0	0	0	0	0	0	2	15	70	158	197	229	34	0	718
PNEUMO (PNU-IMUNE)	0	0	0	0	0	0	0	0	1	0	0	0	0	0	0	0	0	0	0	0	0	0	0	0	0	0	0	0	0	1
PNEUMO (PREVNAR)	0	0	0	0	0	0	0	0	0	0	0	0	2	0	0	0	0	0	0	0	3	2	2	6	4	4	0	1	0	24
PNEUMO (PREVNAR13)	0	0	0	0	0	0	0	0	0	0	0	0	0	0	0	0	0	0	0	0	0	6	6	17	22	23	36	14	0	124
PNEUMO (SYNFLORIX)	0	0	0	0	0	0	0	0	0	0	0	0	0	0	0	0	0	0	0	0	0	0	1	0	0	1	0	0	0	2
POLIO VIRUS, INACT. (IPOL)	0	0	0	0	0	0	0	0	0	0	1	0	0	1	0	0	0	0	0	0	0	0	0	0	2	14	0	0	0	18
POLIO VIRUS, INACT. (NO BRAND NAME)	0	0	0	0	0	0	0	0	0	0	2	0	0	0	0	0	0	0	0	0	1	0	0	1	4	9	0	0	0	17
POLIO VIRUS, INACT. (POLIOVAX)	0	0	0	0	0	0	0	0	0	0	0	1	1	0	0	0	0	0	0	0	0	0	2	1	17	5	3	1	0	31
POLIO VIRUS, ORAL (NO BRAND NAME)	0	0	0	0	0	0	0	0	0	0	1	0	0	0	0	0	0	0	0	0	0	0	0	0	0	0	0	0	1	2
RABIES (IMOVAX)	0	0	0	0	0	0	0	1	1	0	3	0	1	0	0	0	0	1	0	0	0	0	0	0	1	0	0	0	0	8
RABIES (NO BRAND NAME)	0	0	0	0	0	0	0	0	0	0	0	0	0	0	0	0	0	0	0	1	0	2	1	2	1	0	0	1	0	8
RABIES (RABAVERT)	0	0	0	0	0	0	0	0	0	0	0	0	1	0	0	0	0	0	0	0	0	0	0	0	0	0	0	0	0	1
RABIES (RABIPUR)	0	0	0	0	0	0	0	0	0	0	0	0	0	0	0	0	0	0	0	0	0	0	2	5	3	5	0	4	0	19
ROTAVIRUS (NO BRAND NAME)	0	0	0	0	0	0	0	0	0	0	0	0	0	0	0	0	0	0	1	0	0	0	0	3	9	3	5	0	0	21
ROTAVIRUS (ROTARIX)	0	0	0	0	0	0	0	0	0	0	0	0	0	0	0	0	0	0	37	24	8	6	15	8	16	11	16	18	2	161
ROTAVIRUS (ROTATEQ)	0	0	0	0	0	0	0	0	0	0	0	0	0	0	0	0	0	1	0	0	1	2	14	67	81	107	62	4	0	339
SMALLPOX (ACAM2000)	0	0	0	0	0	0	0	0	0	0	0	0	0	0	0	0	0	0	0	0	0	1	0	0	0	0	1	1	0	3
SMALLPOX (DRYVAX)	0	0	0	0	0	0	0	0	0	0	0	0	0	2	0	0	0	0	0	0	0	0	0	0	0	0	0	0	0	2
TD + PERTUSSIS (NO BRAND NAME)	0	0	0	0	0	0	0	0	0	0	0	0	0	0	0	0	0	0	0	0	0	1	0	0	0	0	0	0	0	1
TD ADSORBED (DITANRIX)	0	0	0	0	0	0	0	0	0	0	0	0	0	1	0	0	0	3	1	0	0	0	0	0	0	0	0	0	0	5
TD ADSORBED (NO BRAND NAME)	0	0	0	0	0	0	0	0	0	0	0	0	0	0	0	0	0	0	0	0	0	0	1	1	1	1	0	0	0	4
TD ADSORBED (TD-RIX)	0	0	0	0	0	0	0	0	0	0	0	0	0	2	0	0	0	0	1	0	0	1	0	0	0	0	0	0	0	4
TDAP (ADACEL)	0	0	0	0	0	0	0	0	0	0	0	0	0	0	0	0	0	0	0	0	0	0	0	0	2	1	3	0	0	6
TDAP (BOOSTRIX)	0	0	0	0	0	0	0	0	0	0	0	0	0	0	0	0	2	3	2	2	1	1	4	4	5	3	4	3	3	37
TDAP (NO BRAND NAME)	0	0	0	0	0	0	0	0	0	0	0	0	0	0	0	0	0	0	0	0	0	0	0	1	1	1	0	1	0	4
TDAP + IPV (FOREIGN)	0	0	0	0	0	0	0	0	0	0	0	0	0	0	0	0	0	0	0	0	0	0	0	0	1	1	0	0	0	2
TETANUS DIPHTHERIA (NO BRAND NAME)	0	0	0	0	0	0	0	0	0	0	0	0	0	0	0	0	0	0	0	0	0	0	0	0	0	0	1	0	0	1
TETANUS TOXOID (NO BRAND NAME)	0	0	0	0	0	0	0	0	1	0	0	0	1	0	0	1	0	0	0	0	0	0	0	0	0	1	0	0	0	4
TETANUS TOXOID, ADSORBED (NO BRAND NAME)	0	0	0	0	0	0	0	0	0	0	0	0	0	0	0	0	0	0	0	0	0	0	0	0	0	0	1	1	0	2
TYPHOID LIVE ORAL TY21A (VIVOTIF)	0	0	0	0	0	0	0	0	0	0	0	0	0	0	0	0	0	0	0	0	0	1	0	1	4	0	0	0	0	6
TYPHOID VI POLYSACCHARIDE (NO BRAND NAME)	0	0	0	0	0	0	0	0	0	0	0	0	0	0	0	0	0	0	0	0	0	0	1	0	0	0	1	0	0	2
TYPHOID VI POLYSACCHARIDE (TYPHIM VI)	0	0	0	0	0	1	0	0	1	0	1	1	3	0	0	0	0	0	0	0	0	1	1	1	2	0	1	2	1	16
VACCINE NOT SPECIFIED (NO BRAND NAME)	0	0	0	0	0	0	0	0	0	0	0	0	0	0	0	0	0	0	1	0	0	0	0	0	2	0	0	3	0	6
VARICELLA (NO BRAND NAME)	0	0	0	0	0	0	0	0	0	0	0	0	0	0	0	0	0	0	0	0	0	0	1	1	2	2	3	0	0	9
VARICELLA (VARIVAX)	0	0	0	0	0	0	0	0	0	0	2	0	0	0	0	1	0	0	0	0	0	1	2	2	10	11	8	2	0	39
YELLOW FEVER (NO BRAND NAME)	0	0	0	0	0	0	0	0	0	0	0	1	1	1	0	0	0	0	0	0	1	0	0	3	0	0	0	0	0	7
YELLOW FEVER (STAMARIL)	0	0	0	0	0	0	0	0	0	0	0	0	0	0	0	0	0	0	0	0	0	0	0	0	0	1	0	2	0	3
YELLOW FEVER (YF-VAX)	0	0	0	0	0	0	0	1	0	0	0	0	1	0	0	0	0	0	0	0	0	0	0	3	1	1	1	1	0	9
ZOSTER (NO BRAND NAME)	0	0	0	0	0	0	0	0	0	0	0	0	0	0	0	0	0	0	0	0	0	0	0	0	0	3	4	2	0	9
ZOSTER (SHINGRIX)	0	0	0	0	0	0	0	0	0	0	0	0	0	0	0	0	0	0	0	0	0	0	0	0	0	0	0	0	1	1
ZOSTER LIVE (ZOSTAVAX)	0	0	0	0	0	0	0	0	0	0	0	0	0	0	0	0	0	0	0	0	0	0	2	23	57	52	36	13	0	183
Grand Total	2	2	9	5	8	17	5	29	31	14	115	56	67	64	22	40	86	75	99	101	104	190	398	1176	1362	1840	1416	458	77	7868

### Sheet: Table12(Hos)
Vaccines/Year	1990	1991	1992	1993	1994	1995	1996	1997	1998	1999	2000	2001	2002	2003	2004	2005	2006	2007	2008	2009	2010	2011	2012	2013	2014	2015	2016	2017	2018	2019	2020	2021	Grand Total
ANTHRAX (NO BRAND NAME)	0	0	0	0	0	0	0	0	0	0	0	0	0	0	0	0	0	1	0	0	0	0	0	0	0	0	0	0	0	0	0	0	1
BCG (MYCOBAX)	0	0	0	0	0	0	0	0	0	0	0	2	0	1	0	2	1	0	0	0	0	0	0	0	0	1	4	0	19	11	12	3	56
BCG (NO BRAND NAME)	0	0	0	0	1	1	0	1	1	2	0	2	1	12	2	4	4	2	3	3	13	5	16	8	11	18	4	17	14	8	16	3	172
BCG (TICE)	0	0	0	0	0	0	0	0	0	0	0	2	1	0	0	0	0	0	0	0	0	0	0	0	0	0	0	0	0	0	0	0	3
CHOLERA (NO BRAND NAME)	0	1	0	0	1	0	0	0	0	0	1	1	0	0	1	1	0	0	1	3	3	0	2	2	0	5	4	6	1	0	1	1	35
CHOLERA (USP)	0	0	0	0	0	0	0	0	0	0	0	1	0	0	0	0	0	0	0	0	0	0	0	0	0	0	0	0	0	0	0	0	1
COVID19 (COVID19 (JANSSEN))	0	0	0	0	0	0	0	0	0	0	0	0	0	0	0	0	0	0	0	0	0	0	0	0	0	0	0	0	0	0	0	2120	2120
COVID19 (COVID19 (MODERNA))	0	0	0	0	0	0	0	0	0	0	0	0	0	0	0	0	0	0	0	0	0	0	0	0	0	0	0	0	0	0	0	7813	7813
COVID19 (COVID19 (PFIZER-BIONTECH))	0	0	0	0	0	0	0	0	0	0	0	0	0	0	0	0	0	0	0	0	0	0	0	0	0	0	0	0	0	0	13	44035	44048
COVID19 (COVID19 (UNKNOWN))	0	0	0	0	0	0	0	0	0	0	0	0	0	0	0	0	0	0	0	0	0	0	0	0	0	0	0	0	0	0	0	54	54
DENGUE TETRAVALENT (DENGVAXIA)	0	0	0	0	0	0	0	0	0	0	0	0	0	0	0	0	0	0	0	0	0	0	0	0	0	0	0	0	0	3	3	0	6
DIPHTHERIA TOXOID + PERTUSSIS + IPV (NO BRAND NAME)	0	0	0	0	0	0	0	0	0	0	0	0	0	3	3	0	0	0	0	0	0	0	1	0	0	1	0	0	0	0	0	0	8
DIPHTHERIA TOXOIDS (NO BRAND NAME)	0	0	0	0	0	0	0	0	0	2	0	2	1	0	0	1	1	1	1	3	0	0	1	0	0	0	1	0	0	0	2	0	16
DP + IPV (NO BRAND NAME)	0	0	0	0	0	0	0	0	0	0	1	0	0	0	0	0	0	0	0	0	0	0	0	0	0	0	0	0	0	0	0	0	1
DT + IPV (FOREIGN)	0	0	0	0	0	3	3	1	1	0	1	0	1	0	0	1	0	1	1	1	0	0	0	0	0	0	0	0	0	0	0	0	14
DT + IPV (NO BRAND NAME)	0	0	0	0	0	0	0	0	0	0	0	0	0	0	0	0	0	0	4	3	6	5	7	12	10	7	10	8	10	8	5	3	98
DT ADSORBED (DECAVAC)	0	0	0	0	0	0	0	0	0	0	0	0	0	0	0	1	0	0	1	0	0	0	0	0	0	0	0	0	0	0	0	0	2
DT ADSORBED (DITANRIX)	0	0	0	0	0	0	0	0	0	0	0	0	0	1	0	0	1	1	1	1	0	1	2	3	0	0	0	0	0	0	0	0	11
DT ADSORBED (NO BRAND NAME)	0	0	3	4	3	6	4	13	10	7	9	3	1	4	2	1	3	3	1	0	6	1	7	0	3	3	1	1	2	7	12	3	123
DT+IPV+HIB+HEPB (NO BRAND NAME)	0	0	0	0	0	0	0	0	0	0	8	5	7	6	0	1	0	0	0	0	2	0	1	0	1	0	2	1	4	18	13	4	73
DTAP (ACEL-IMUNE)	0	0	0	1	1	0	2	4	3	1	4	2	7	0	0	0	1	0	0	1	0	0	0	0	0	0	0	0	0	0	0	0	27
DTAP (DAPTACEL)	0	0	0	0	0	0	0	0	0	0	0	0	0	0	2	7	7	4	56	41	43	3	2	3	2	0	0	0	0	0	0	0	170
DTAP (INFANRIX)	0	0	0	0	0	0	0	29	41	48	63	68	47	50	72	153	137	190	208	162	51	44	33	36	52	34	52	51	59	46	75	22	1823
DTAP (NO BRAND NAME)	0	0	0	0	0	2	2	6	6	2	9	7	3	9	27	23	16	56	64	23	50	32	17	18	14	19	16	27	11	13	19	11	502
DTAP (TRIPEDIA)	0	0	0	0	0	0	0	0	2	0	6	1	1	5	1	1	1	2	5	15	12	16	9	17	3	0	0	0	0	0	0	0	97
DTAP + HEPB + IPV (INFANRIX PENTA)	0	0	0	0	0	0	0	0	0	0	0	0	0	0	0	0	0	0	0	0	2	3	1	2	1	1	1	0	0	0	0	0	11
DTAP + HEPB + IPV (NO BRAND NAME)	0	0	0	0	0	0	0	0	0	0	0	0	0	0	0	0	0	1	1	1	1	1	0	0	1	1	2	0	1	0	0	0	10
DTAP + HEPB + IPV (PEDIARIX)	0	0	0	0	0	0	0	0	0	0	0	0	0	1	0	0	0	5	2	0	0	0	0	0	0	0	0	0	0	0	0	1	9
DTAP + HIB (NO BRAND NAME)	0	0	0	0	0	0	0	2	1	0	3	4	0	3	6	1	5	7	2	0	0	3	27	19	1	1	6	2	4	0	0	0	97
DTAP + HIB (TRIHIBIT)	0	0	0	0	0	0	0	0	0	0	0	0	1	0	1	1	1	1	3	0	0	0	0	0	0	0	0	0	0	0	0	0	8
DTAP + IPV (INFANRIX TETRA)	0	0	0	0	0	0	0	0	0	0	0	0	0	0	0	0	0	0	0	0	7	45	33	49	68	19	21	15	9	6	51	5	328
DTAP + IPV (KINRIX)	0	0	0	0	0	0	0	0	0	0	0	0	0	0	0	0	0	0	6	4	4	1	2	0	1	0	3	0	1	0	0	0	22
DTAP + IPV (QUADRACEL)	0	0	0	0	0	0	0	0	0	0	0	0	0	0	0	0	0	0	0	0	0	0	0	0	0	1	1	1	4	3	3	2	15
DTAP + IPV (UNKNOWN)	0	0	0	0	0	0	0	0	0	0	0	0	0	0	0	0	0	0	0	0	0	0	0	9	13	35	33	30	29	53	36	23	261
DTAP + IPV + HIB (INFANRIX QUINTA)	0	0	0	0	0	0	0	0	0	0	0	0	0	0	0	0	0	0	0	32	115	108	97	111	111	31	58	27	14	15	6	9	734
DTAP + IPV + HIB (NO BRAND NAME)	0	0	0	0	0	0	0	0	0	0	0	0	0	0	0	0	0	0	0	0	4	40	19	32	21	8	10	5	3	1	3	0	146
DTAP + IPV + HIB (PENTACEL)	0	0	0	0	0	0	0	0	0	0	0	0	0	0	0	2	3	1	9	17	6	1	7	7	5	0	5	0	0	0	0	2	65
DTAP + IPV + HIB (UNKNOWN)	0	0	0	0	0	0	0	0	0	0	0	0	0	0	0	0	0	0	0	0	0	0	0	0	15	41	64	47	22	39	25	6	259
DTAP+IPV+HEPB+HIB (HEXAVAC)	0	0	0	0	0	0	0	0	0	0	0	0	2	6	6	11	1	1	0	0	0	0	0	0	2	0	0	0	1	0	1	0	31
DTAP+IPV+HEPB+HIB (INFANRIX HEXA)	0	0	0	0	0	0	0	0	0	0	0	1	4	6	7	12	29	21	41	127	182	191	231	213	178	172	182	166	187	150	98	31	2229
DTAP+IPV+HEPB+HIB (NO BRAND NAME)	0	0	0	0	0	0	0	0	0	0	0	0	0	0	0	0	0	0	1	2	3	5	1	10	22	34	46	56	117	118	105	66	586
DTAP+IPV+HIB+HEPB (VAXELIS)	0	0	0	0	0	0	0	0	0	0	0	0	0	0	0	0	0	0	0	0	0	0	0	0	0	0	0	0	0	0	6	0	6
DTP (NO BRAND NAME)	0	0	3	6	7	15	24	40	38	41	42	27	24	18	20	29	24	34	85	75	98	98	134	140	81	27	48	80	280	166	95	13	1812
DTP (TRI-IMMUNOL)	0	0	0	1	0	0	0	0	0	0	0	0	1	0	0	0	0	0	0	0	0	0	0	0	0	0	0	0	0	0	0	0	2
DTP + HEP B (NO BRAND NAME)	0	0	0	0	0	0	0	0	0	0	0	0	0	0	0	0	0	1	0	1	0	1	0	4	2	57	2	10	2	0	5	11	96
DTP + HEP B (TRITANRIX)	0	0	0	0	0	0	0	0	0	0	5	1	2	4	2	0	4	4	3	9	4	0	0	0	0	0	0	0	0	0	0	0	38
DTP + HIB (DTP + ACTHIB)	0	0	0	0	0	0	0	0	0	0	0	0	0	1	8	0	1	0	0	0	0	1	0	0	0	0	0	0	0	0	0	0	11
DTP + HIB (NO BRAND NAME)	0	0	0	0	0	0	3	3	1	1	12	1	2	0	7	0	6	0	0	0	2	4	3	1	1	29	2	5	0	1	3	1	88
DTP + HIB (TETRAMUNE)	0	0	0	0	0	0	2	3	1	2	1	1	0	0	0	0	0	0	0	0	0	0	0	0	0	0	0	0	0	0	0	0	10
DTP + IPV (NO BRAND NAME)	0	0	0	0	0	3	0	0	2	2	5	9	4	1	0	0	0	3	7	2	0	9	14	43	36	28	48	27	19	7	6	2	277
DTP + IPV + ACT-HIB (NO BRAND NAME)	0	0	0	0	0	0	0	0	0	0	1	1	1	13	7	3	1	0	3	1	5	1	2	6	4	6	7	3	0	0	0	0	65
FSME-IMMUN. (NO BRAND NAME)	0	0	0	0	0	0	0	0	0	1	0	0	0	0	0	0	1	0	0	0	0	0	0	0	1	0	0	1	1	0	0	0	5
HEP A (HAVRIX)	0	0	0	0	0	18	19	36	36	21	27	17	16	19	23	50	51	32	23	35	31	27	27	27	20	20	20	25	22	24	12	4	682
HEP A (NO BRAND NAME)	0	0	0	0	0	0	0	1	0	1	7	2	6	0	0	5	4	4	2	3	4	5	2	9	9	5	6	11	8	8	5	0	107
HEP A (VAQTA)	0	0	0	0	0	0	0	3	1	4	4	0	5	1	3	2	6	3	4	2	2	4	1	4	1	6	10	7	4	7	5	1	90
HEP A + HEP B (NO BRAND NAME)	0	0	0	0	0	0	0	0	0	0	0	0	0	0	0	0	0	0	0	0	1	4	1	1	3	0	0	0	0	0	0	3	13
HEP A + HEP B (TWINRIX)	0	0	0	0	0	0	0	0	0	0	0	25	35	32	30	48	42	41	53	46	37	52	41	28	34	25	29	24	31	17	19	7	696
HEP A + TYP (HEPATYRIX)	0	0	0	0	0	0	0	0	0	0	0	0	0	0	0	0	0	0	0	0	0	1	3	1	1	0	0	0	0	0	0	0	6
HEP B (ENGERIX-B)	11	16	21	30	41	74	120	146	155	123	87	87	114	85	57	107	60	63	77	74	60	57	68	55	51	62	78	53	46	53	44	15	2190
HEP B (FOREIGN)	1	2	0	2	0	0	0	1	3	0	1	0	0	0	0	0	0	0	0	3	1	0	0	4	1	6	6	5	9	23	8	3	79
HEP B (GENHEVAC B)	0	0	0	0	0	0	0	0	0	1	0	0	3	3	2	0	1	3	3	1	0	1	0	0	1	3	0	0	0	0	0	0	22
HEP B (NO BRAND NAME)	0	0	0	1	0	1	1	2	1	2	3	10	12	9	11	11	9	11	16	14	13	11	29	32	25	27	35	47	141	31	57	46	608
HEP B (RECOMBIVAX HB)	2	3	9	7	7	11	16	34	42	48	49	55	38	20	27	20	20	19	27	16	36	17	12	11	3	2	3	1	0	2	0	1	558
HIB (ACTHIB)	0	0	0	3	5	3	2	3	16	5	8	5	4	12	9	12	11	18	12	44	41	64	73	84	70	48	45	35	37	41	44	18	772
HIB (HIBERIX)	0	0	0	0	0	0	0	0	0	0	0	0	0	0	0	1	0	0	1	5	7	11	8	5	9	2	8	3	3	2	0	1	66
HIB (HIBTITER)	0	0	0	20	13	1	5	2	2	3	1	16	6	9	1	6	1	1	0	0	0	0	0	0	0	0	0	0	1	0	0	0	88
HIB (NO BRAND NAME)	0	0	1	0	1	1	0	0	2	0	3	3	5	1	1	2	1	2	2	4	4	4	4	7	10	9	10	3	8	9	39	2	138
HIB (PEDVAXHIB)	0	0	2	5	5	1	4	0	2	2	1	7	0	8	1	4	22	3	9	4	2	0	2	0	0	0	0	0	0	0	0	0	84
HIB (PROHIBIT)	0	2	2	3	1	0	1	2	1	0	1	0	1	0	0	0	0	0	0	0	0	0	0	0	0	0	0	0	0	0	0	0	14
HIB + HEP B (COMVAX)	0	0	0	0	0	0	0	0	0	0	1	1	1	1	0	1	4	2	5	0	2	1	0	1	0	0	0	1	0	0	0	0	21
HPV (CERVARIX)	0	0	0	0	0	0	0	0	0	0	0	0	0	0	0	0	0	0	0	33	95	142	117	127	92	103	82	116	57	52	39	24	1079
HPV (GARDASIL 9)	0	0	0	0	0	0	0	0	0	0	0	0	0	0	0	0	0	0	0	0	0	0	0	0	0	3	5	39	74	85	83	35	324
HPV (GARDASIL)	0	0	0	0	0	0	0	0	0	0	0	0	0	0	0	0	1	145	459	283	159	166	151	353	287	459	259	155	155	97	75	30	3234
HPV (NO BRAND NAME)	0	0	0	0	0	0	0	0	0	0	0	0	0	0	0	0	0	0	1	0	4	3	12	29	28	49	38	40	19	65	13	7	308
INFLUENZA (H1N1) (H1N1 (MONOVALENT) (CSL))	0	0	0	0	0	0	0	0	0	0	0	0	0	0	0	0	0	0	0	24	50	1	1	1	0	1	1	1	0	0	0	0	80
INFLUENZA (H1N1) (H1N1 (MONOVALENT) (GSK))	0	0	0	0	0	0	0	0	0	0	0	0	0	0	0	0	0	0	0	7	19	4	3	4	2	1	0	0	0	0	0	0	40
INFLUENZA (H1N1) (H1N1 (MONOVALENT) (MEDIMMUNE))	0	0	0	0	0	0	0	0	0	0	0	0	0	0	0	0	0	0	0	0	1	0	0	0	0	0	0	0	0	0	0	0	1
INFLUENZA (H1N1) (H1N1 (MONOVALENT) (NOVARTIS))	0	0	0	0	0	0	0	0	0	0	0	0	0	0	0	0	0	0	0	1	4	4	1	0	1	1	0	0	0	0	0	0	12
INFLUENZA (H1N1) (H1N1 (MONOVALENT) (SANOFI))	0	0	0	0	0	0	0	0	0	0	0	0	0	0	0	0	0	0	0	0	46	107	31	0	0	0	0	0	0	0	0	0	184
INFLUENZA (H1N1) (H1N1 (MONOVALENT) (UNKNOWN))	0	0	0	0	0	0	0	0	0	0	0	0	0	0	0	0	0	0	0	5	84	58	35	2	2	6	3	0	3	0	0	0	198
INFLUENZA (SEASONAL) (AFLURIA QUADRIVALENT)	0	0	0	0	0	0	0	0	0	0	0	0	0	0	0	0	0	0	0	0	0	0	0	0	0	0	0	9	5	4	6	1	25
INFLUENZA (SEASONAL) (AFLURIA)	0	0	0	0	0	0	0	0	0	0	0	0	0	0	0	1	0	1	5	11	2	9	13	5	6	13	5	6	3	0	0	3	83
INFLUENZA (SEASONAL) (AGRIFLU)	0	0	0	0	0	0	0	0	0	0	0	0	0	0	0	0	0	0	0	0	0	1	0	2	1	3	2	0	0	2	0	0	11
INFLUENZA (SEASONAL) (CHIROMAS)	0	0	0	0	0	0	0	0	0	0	0	0	0	0	0	0	0	0	0	0	0	0	0	0	0	0	0	1	0	1	8	0	10
INFLUENZA (SEASONAL) (ENZIRA)	0	0	0	0	0	0	0	0	0	0	0	0	0	0	0	0	0	0	0	0	0	0	0	0	0	3	0	1	0	0	0	0	4
INFLUENZA (SEASONAL) (FLUAD QUADRIVALENT)	0	0	0	0	0	0	0	0	0	0	0	0	0	0	0	0	0	0	0	0	0	0	0	0	0	0	0	0	0	0	3	1	4
INFLUENZA (SEASONAL) (FLUAD)	0	0	0	0	0	0	0	0	0	0	0	0	0	0	0	0	0	0	0	0	0	0	0	0	0	2	24	7	34	45	24	7	143
INFLUENZA (SEASONAL) (FLUARIX QUADRIVALENT)	0	0	0	0	0	0	0	0	0	0	0	0	0	0	0	0	0	0	0	0	0	0	0	0	4	6	38	44	32	20	19	11	174
INFLUENZA (SEASONAL) (FLUARIX)	0	0	0	0	0	0	0	0	0	0	0	0	0	0	1	15	39	28	23	37	39	37	49	56	55	19	46	12	1	0	0	2	459
INFLUENZA (SEASONAL) (FLUCELVAX QUADRIVALENT)	0	0	0	0	0	0	0	0	0	0	0	0	0	0	0	0	0	0	0	0	0	0	0	0	0	0	0	0	0	2	14	8	24
INFLUENZA (SEASONAL) (FLUCELVAX)	0	0	0	0	0	0	0	0	0	0	0	0	0	0	0	0	0	0	0	0	0	0	0	0	0	0	0	0	0	0	1	0	1
INFLUENZA (SEASONAL) (FLUENZ TETRA)	0	0	0	0	0	0	0	0	0	0	0	0	0	0	0	0	0	0	0	0	0	0	0	0	1	10	1	14	24	22	14	8	94
INFLUENZA (SEASONAL) (FLUENZ)	0	0	0	0	0	0	0	0	0	0	0	0	0	0	0	0	0	0	0	0	0	0	0	0	0	0	0	0	0	0	1	0	1
INFLUENZA (SEASONAL) (FLU-IMUNE)	0	0	0	3	2	0	0	0	0	0	0	1	3	0	0	0	0	0	0	0	0	0	0	0	0	0	0	0	0	0	0	0	9
INFLUENZA (SEASONAL) (FLULAVAL QUADRIVALENT)	0	0	0	0	0	0	0	0	0	0	0	0	0	0	0	0	0	0	0	0	0	0	0	0	0	0	1	1	2	2	6	4	16
INFLUENZA (SEASONAL) (FLULAVAL)	0	0	0	0	0	0	0	0	0	0	0	0	0	0	0	0	0	2	3	4	1	3	3	3	0	1	2	1	0	0	0	0	23
INFLUENZA (SEASONAL) (FLUMIST QUADRIVALENT)	0	0	0	0	0	0	0	0	0	0	0	0	0	0	0	0	0	0	0	0	0	0	0	0	0	8	16	3	0	1	0	3	31
INFLUENZA (SEASONAL) (FLUMIST)	0	0	0	0	0	0	0	0	0	0	0	0	0	0	0	0	0	0	0	2	0	1	2	16	27	6	0	1	0	0	0	1	56
INFLUENZA (SEASONAL) (FLUSHIELD)	0	0	0	0	0	0	0	0	1	0	1	1	0	0	0	0	1	0	0	0	0	0	0	0	0	0	0	0	0	0	0	0	4
INFLUENZA (SEASONAL) (FLUVAX)	0	0	0	0	0	0	0	0	0	0	0	0	0	0	0	0	0	0	1	0	4	0	0	0	0	12	1	0	2	1	1	0	22
INFLUENZA (SEASONAL) (FLUVIRIN)	0	0	0	0	1	1	2	9	14	7	19	15	3	2	0	9	1	0	1	3	11	4	2	4	0	1	0	0	0	1	0	0	110
INFLUENZA (SEASONAL) (FLUZONE HIGH-DOSE)	0	0	0	0	0	0	0	0	0	0	0	0	0	0	0	0	0	0	0	0	0	0	0	0	0	0	0	0	6	0	0	0	6
INFLUENZA (SEASONAL) (FLUZONE INTRADERMAL QUADRIVALENT)	0	0	0	0	0	0	0	0	0	0	0	0	0	0	0	0	0	0	0	0	0	0	0	0	0	0	0	0	0	0	1	0	1
INFLUENZA (SEASONAL) (FLUZONE QUADRIVALENT)	0	0	0	0	0	0	0	0	0	0	0	0	0	0	0	0	0	0	0	0	0	0	0	0	0	3	5	0	2	5	4	5	24
INFLUENZA (SEASONAL) (FLUZONE)	0	2	4	1	0	3	2	1	2	0	1	1	0	0	1	2	6	2	3	4	1	116	99	130	6	6	22	2	1	0	1	0	419
INFLUENZA (SEASONAL) (FOREIGN)	0	0	0	0	0	0	0	0	0	0	0	0	0	0	0	0	1	0	0	0	70	50	34	37	37	30	21	1	1	5	3	0	290
INFLUENZA (SEASONAL) (NO BRAND NAME)	0	0	0	1	4	2	3	10	6	9	16	20	11	16	25	47	22	24	26	48	108	110	137	150	173	89	160	129	180	200	134	128	1988
INFLUENZA (SEASONAL) (OPTAFLU)	0	0	0	0	0	0	0	0	0	0	0	0	0	0	0	0	0	0	0	0	0	0	3	9	3	6	0	0	0	0	0	0	21
INFLUENZA (SEASONAL) (QIV DRESDEN)	0	0	0	0	0	0	0	0	0	0	0	0	0	0	0	0	0	0	0	0	0	0	0	0	0	1	0	23	24	34	12	6	100
INFLUENZA (SEASONAL) (QIV QUEBEC)	0	0	0	0	0	0	0	0	0	0	0	0	0	0	0	0	0	0	0	0	0	0	0	0	0	1	0	2	1	1	0	0	5
INFLUENZA (SEASONAL) (TIV DRESDEN)	0	0	0	0	0	0	0	0	0	0	0	0	0	0	0	0	0	0	0	0	0	0	0	0	3	18	0	42	18	17	3	1	102
INFLUENZA (SEASONAL) (TIV QUEBEC)	0	0	0	0	0	0	0	0	0	0	0	0	0	0	0	0	0	0	0	0	0	0	0	0	0	3	0	0	1	0	0	1	5
JAPANESE ENCEPHALITIS (IXIARO)	0	0	0	0	0	0	0	0	0	0	0	0	0	0	0	0	0	0	0	1	0	1	3	5	4	1	8	2	5	6	3	0	39
JAPANESE ENCEPHALITIS (JE-VAX)	0	0	0	0	0	0	0	0	0	0	0	0	3	0	0	1	1	1	0	0	0	0	0	0	0	0	0	0	0	0	0	0	6
JAPANESE ENCEPHALITIS (J-VAX)	0	0	0	0	0	2	2	1	0	0	2	0	0	0	0	0	0	0	0	0	0	0	0	0	0	0	0	0	0	0	0	0	7
JAPANESE ENCEPHALITIS (NO BRAND NAME)	0	0	0	0	0	0	0	0	0	0	1	0	1	0	0	0	0	0	0	2	0	2	1	0	2	1	2	3	3	1	2	0	21
MEASLES (ATTENUVAX)	0	0	1	0	0	0	0	0	1	0	0	1	6	5	2	0	3	3	1	3	1	1	0	0	0	0	0	0	0	0	0	0	28
MEASLES (NO BRAND NAME)	0	0	0	0	0	0	0	0	0	0	0	0	0	0	0	0	0	1	0	1	2	1	0	2	3	0	1	0	1	1	1	0	14
MEASLES + MUMPS (MM-VAX)	5	1	1	2	3	2	3	0	1	1	0	0	0	1	0	0	0	0	0	0	0	0	0	0	0	0	0	0	0	0	0	0	20
MEASLES + MUMPS (NO BRAND NAME)	0	0	0	0	0	0	0	0	0	1	0	0	0	0	0	0	0	0	0	0	0	0	0	0	0	0	0	0	0	0	0	0	1
MEASLES + MUMPS + RUBELLA (MMR I)	0	0	0	0	0	0	0	0	0	0	0	0	0	0	0	0	0	0	0	0	1	1	0	0	0	0	0	0	0	0	0	0	2
MEASLES + MUMPS + RUBELLA (MMR II)	3	2	10	16	15	23	30	33	53	36	66	84	80	60	63	65	65	70	52	39	40	33	29	54	85	14	29	13	6	15	6	7	1196
MEASLES + MUMPS + RUBELLA (NO BRAND NAME)	0	1	0	0	1	0	0	0	0	0	0	2	1	1	1	4	5	5	3	4	3	1	19	35	20	55	47	80	107	167	96	31	689
MEASLES + MUMPS + RUBELLA (PRIORIX)	0	0	0	0	0	0	0	0	0	0	0	0	0	1	0	4	4	6	5	5	8	10	8	13	10	5	8	9	6	11	6	1	120
MEASLES + MUMPS + RUBELLA + VARICELLA (NO BRAND NAME)	0	0	0	0	0	0	0	0	0	0	0	0	0	0	0	0	0	0	0	2	0	0	2	5	3	0	3	5	6	3	6	2	37
MEASLES + MUMPS + RUBELLA + VARICELLA (PROQUAD)	0	0	0	0	0	0	0	0	0	0	0	0	0	0	0	0	0	1	19	4	0	0	1	0	0	0	4	10	13	35	21	18	126
MEASLES + RUBELLA (MR-VAX II)	0	0	0	0	0	0	0	0	0	0	1	0	0	0	0	1	0	0	0	0	1	0	0	1	0	0	0	0	0	0	0	0	4
MEASLES + RUBELLA (NO BRAND NAME)	0	0	0	0	0	0	0	0	0	0	0	0	0	0	0	0	0	0	0	0	1	0	0	2	0	0	1	0	0	0	0	0	4
MENINGOCOCCAL (MENINGITEC)	0	0	0	0	0	0	0	0	0	0	0	0	0	0	0	1	1	3	3	1	0	0	0	1	0	0	0	0	0	0	0	0	10
MENINGOCOCCAL (MENOMUNE)	0	0	0	2	0	0	0	0	1	1	3	6	5	1	0	0	2	0	2	0	1	0	0	0	0	0	0	0	0	1	0	0	25
MENINGOCOCCAL (MENOMUNE-A/C)	0	0	0	0	0	0	0	0	0	0	1	0	0	0	0	0	0	0	0	0	0	0	0	0	0	0	0	0	0	0	0	0	1
MENINGOCOCCAL (NO BRAND NAME)	0	0	0	0	0	0	0	0	0	0	6	0	1	1	5	0	0	9	9	13	25	23	21	28	24	42	28	30	42	45	53	31	436
MENINGOCOCCAL B (BEXSERO)	0	0	0	0	0	0	0	0	0	0	0	0	0	0	0	0	0	0	0	0	0	0	0	0	0	110	160	237	263	241	211	128	1350
MENINGOCOCCAL B (TRUMENBA)	0	0	0	0	0	0	0	0	0	0	0	0	0	0	0	0	0	0	0	0	0	0	0	0	0	1	0	0	4	12	10	0	27
MENINGOCOCCAL CONJUGATE (MENACTRA)	0	0	0	0	0	0	0	0	0	0	0	0	0	0	0	0	0	1	1	0	0	2	6	6	2	2	2	4	6	5	2	1	40
MENINGOCOCCAL CONJUGATE (MENVEO)	0	0	0	0	0	0	0	0	0	0	0	0	0	0	0	0	0	0	0	0	0	4	18	11	5	15	24	25	14	7	13	1	137
MENINGOCOCCAL CONJUGATE (NO BRAND NAME)	0	0	0	0	0	0	0	0	0	0	0	0	0	1	2	1	3	1	0	0	0	0	0	0	0	0	3	1	4	0	0	2	18
MENINGOCOCCAL CONJUGATE + HIB (MENITORIX)	0	0	0	0	0	0	0	0	0	0	0	0	0	0	0	0	0	0	0	0	0	0	2	0	1	6	6	3	5	5	1	0	29
MENINGOCOCCAL CONJUGATE + HIB (UNKNOWN)	0	0	0	0	0	0	0	0	0	0	0	0	0	0	0	0	0	0	0	0	0	0	0	2	5	0	2	0	0	0	0	0	9
MUMPS (MUMPSVAX I)	0	0	2	2	2	1	0	0	0	0	0	0	0	0	0	0	0	0	0	0	0	0	0	0	0	0	0	0	0	0	0	0	7
MUMPS (MUMPSVAX II)	0	0	0	0	0	0	0	0	0	0	0	0	0	2	0	0	0	0	0	0	0	0	0	0	0	0	0	0	0	0	0	0	2
MUMPS (NO BRAND NAME)	0	0	0	0	0	0	0	0	0	0	0	0	0	0	0	0	0	0	0	0	0	0	0	0	0	0	2	0	0	1	0	0	3
MUMPS + RUBELLA (NO BRAND NAME)	0	0	0	0	0	0	0	0	0	0	0	1	0	0	0	0	0	0	0	0	0	0	0	0	0	0	0	0	0	0	0	0	1
PERTUSSIS (NO BRAND NAME)	0	0	0	0	0	0	1	0	0	0	0	1	0	0	0	0	0	0	0	0	0	0	0	0	0	0	0	0	0	0	0	0	2
PNEUMO (NO BRAND NAME)	0	0	0	0	0	0	1	1	0	0	0	0	1	1	0	0	0	0	3	0	0	1	7	17	17	11	13	14	13	30	31	16	177
PNEUMO (PNEUMOVAX)	1	1	5	6	5	3	14	6	12	12	22	25	35	39	28	104	115	124	99	61	90	59	68	62	148	178	259	182	205	139	198	63	2368
PNEUMO (PNU-IMUNE)	0	1	0	0	1	0	0	1	3	3	4	3	1	0	0	0	0	0	1	0	0	0	0	0	0	0	0	0	0	0	0	0	18
PNEUMO (PREVNAR)	0	0	0	0	0	0	0	0	0	0	0	3	21	24	45	78	76	108	102	112	112	77	41	28	11	12	15	9	2	1	3	1	881
PNEUMO (PREVNAR13)	0	0	0	0	0	0	0	0	0	0	0	0	0	0	0	0	0	0	0	0	20	63	67	88	100	107	133	135	150	165	181	55	1264
PNEUMO (SYNFLORIX)	0	0	0	0	0	0	0	0	0	0	0	0	0	0	0	0	0	0	0	0	0	2	0	0	3	2	0	3	4	6	13	0	33
POLIO VIRUS, INACT. (IPOL)	0	0	0	0	0	0	0	0	0	0	1	2	4	6	14	7	17	21	13	11	5	1	3	1	77	15	2	4	0	0	1	0	205
POLIO VIRUS, INACT. (NO BRAND NAME)	0	0	0	0	0	0	0	0	1	3	8	1	1	0	1	0	1	3	2	3	7	2	3	5	96	18	5	31	6	19	51	7	274
POLIO VIRUS, INACT. (POLIOVAX)	0	0	0	0	0	0	0	0	0	2	4	6	2	0	0	0	1	1	0	0	0	2	16	23	36	18	40	15	5	14	28	3	216
POLIO VIRUS, ORAL (NO BRAND NAME)	0	0	0	0	0	0	0	1	2	0	1	0	2	1	0	0	2	2	1	1	0	1	0	0	3	0	1	1	4	0	0	0	23
POLIO VIRUS, ORAL (ORIMUNE)	0	0	0	0	0	0	0	0	1	0	0	0	0	0	0	0	0	0	0	0	0	0	0	0	0	0	0	0	0	0	0	0	1
RABIES (IMOVAX ID)	0	0	0	0	0	0	0	1	0	0	0	0	0	0	0	0	0	0	0	0	0	0	0	0	0	0	0	0	0	0	0	0	1
RABIES (IMOVAX)	0	0	0	0	0	0	1	5	2	3	2	4	4	8	0	1	1	4	3	3	1	2	7	1	1	1	2	0	0	0	0	0	56
RABIES (NO BRAND NAME)	0	0	0	0	0	0	0	0	0	0	1	1	1	1	3	1	0	2	3	0	1	26	9	12	8	6	10	8	4	13	3	2	115
RABIES (RABAVERT)	0	0	0	0	0	0	0	0	6	1	3	2	4	1	0	0	0	0	0	1	0	0	0	0	0	0	0	0	0	0	0	0	18
RABIES (RABIE-VAX)	0	0	0	0	0	0	0	0	0	0	0	0	0	2	1	0	0	0	0	0	1	1	12	2	0	0	0	0	0	0	0	0	19
RABIES (RABIPUR)	0	0	0	0	0	0	0	0	0	0	0	0	2	1	2	6	10	5	6	5	4	10	8	11	13	15	7	14	14	7	5	0	145
ROTAVIRUS (NO BRAND NAME)	0	0	0	0	0	0	0	0	0	0	0	0	0	0	0	0	2	1	0	2	3	3	0	7	9	6	17	26	9	13	40	11	149
ROTAVIRUS (ROTARIX)	0	0	0	0	0	0	0	0	0	0	0	0	0	0	0	0	0	0	178	130	104	88	107	106	107	177	208	298	205	195	102	48	2053
ROTAVIRUS (ROTATEQ)	0	0	0	0	0	0	0	0	0	0	0	0	0	0	0	0	2	36	63	80	98	117	86	85	86	121	76	80	68	135	80	31	1244
RUBELLA (MERUVAX II)	0	1	1	1	1	1	1	2	0	1	2	1	0	1	0	2	0	0	0	1	1	0	0	0	0	0	0	0	0	0	0	0	17
SMALLPOX (ACAM2000)	0	0	0	0	0	0	0	0	0	0	0	0	0	0	0	0	0	0	1	0	0	1	0	0	0	0	1	0	0	0	0	0	3
SMALLPOX (DRYVAX)	0	0	0	0	0	0	0	0	0	0	0	0	0	1	0	0	0	0	0	0	0	0	0	0	0	0	0	0	0	0	0	0	1
SMALLPOX (NO BRAND NAME)	0	0	0	0	0	0	0	0	0	0	0	0	0	0	0	0	0	0	0	0	0	0	1	0	0	0	0	0	0	0	0	0	1
SUMMER/SPRING ENCEPH (NO BRAND NAME)	0	0	0	0	0	0	0	0	0	0	0	0	0	0	0	0	0	0	1	0	0	0	0	0	0	0	0	0	0	0	0	0	1
TD + PERTUSSIS (NO BRAND NAME)	0	0	0	0	0	0	0	0	0	0	0	0	0	0	0	0	0	0	0	0	0	1	0	0	0	0	0	0	0	0	0	0	1
TD ADSORBED (DITANRIX)	0	0	0	0	0	0	0	0	0	1	2	0	1	1	0	2	2	5	3	3	1	2	1	0	0	0	0	0	0	0	0	0	24
TD ADSORBED (NO BRAND NAME)	0	0	0	0	1	0	1	2	3	1	0	0	0	1	0	0	1	1	2	2	1	4	10	2	3	1	1	0	1	0	0	0	38
TD ADSORBED (TD-RIX)	0	0	0	0	0	0	0	0	0	0	3	2	1	3	1	3	1	3	3	0	1	2	0	0	0	0	0	0	0	0	0	0	23
TDAP (ADACEL)	0	0	0	0	0	0	0	0	0	0	0	0	0	0	0	1	1	3	2	2	3	4	11	6	4	1	1	2	5	12	3	1	62
TDAP (BOOSTRIX)	0	0	0	0	0	0	0	0	0	0	0	0	0	0	0	1	3	10	6	7	18	26	15	28	35	13	28	26	44	47	49	16	372
TDAP (NO BRAND NAME)	0	0	0	0	0	0	0	0	0	0	0	0	0	0	0	0	0	0	1	0	4	11	10	5	6	2	2	1	2	4	7	3	58
TDAP + IPV (FOREIGN)	0	0	0	0	0	0	0	0	0	0	0	0	0	0	0	0	0	0	0	0	0	0	0	0	0	10	1	0	0	0	0	0	11
TETANUS DIPHTHERIA (NO BRAND NAME)	0	0	0	0	0	0	0	0	0	0	0	0	0	0	1	2	2	0	0	0	0	1	0	0	1	1	1	4	2	0	0	0	15
TETANUS TOXOID (NO BRAND NAME)	0	0	0	0	1	1	1	1	4	0	0	1	1	0	0	2	1	2	0	2	0	3	0	2	2	2	3	10	6	4	3	0	52
TETANUS TOXOID (TEVAX)	0	0	0	0	0	0	0	0	0	0	0	0	0	0	1	0	0	0	0	0	0	0	0	0	0	0	0	0	0	0	0	0	1
TETANUS TOXOID, ADSORBED (NO BRAND NAME)	0	0	0	0	0	0	0	0	0	1	1	0	0	0	0	0	1	0	0	0	0	0	0	0	0	0	1	0	0	0	0	0	4
TICK-BORNE ENCEPH (NO BRAND NAME)	0	0	0	0	0	0	0	0	0	0	0	0	0	0	0	0	0	0	1	0	0	1	2	0	1	1	2	3	2	0	0	0	13
TYPHOID LIVE ORAL TY21A (NO BRAND NAME)	0	0	0	0	0	0	0	0	0	0	0	0	0	0	0	0	0	0	0	0	0	0	0	0	0	1	0	0	0	0	0	0	1
TYPHOID LIVE ORAL TY21A (VIVOTIF)	0	0	0	0	0	0	0	0	2	1	1	1	1	3	0	0	0	1	0	2	0	2	4	3	21	7	2	2	1	1	2	0	57
TYPHOID VI POLYSACCHARIDE (NO BRAND NAME)	0	0	0	0	0	0	0	0	0	0	0	0	0	1	0	0	0	1	0	0	1	0	3	0	6	1	0	0	0	0	0	0	13
TYPHOID VI POLYSACCHARIDE (TYPHIM VI)	0	0	0	0	0	2	2	4	3	4	3	28	7	3	4	5	1	7	2	10	1	10	7	6	7	5	5	3	11	7	1	1	149
VACCINE NOT SPECIFIED (FOREIGN)	0	0	0	0	0	0	0	0	0	0	0	0	0	0	0	0	0	0	0	0	0	0	0	0	0	0	0	0	1	0	0	0	1
VACCINE NOT SPECIFIED (NO BRAND NAME)	0	0	0	0	0	0	0	0	0	1	0	2	0	0	0	1	0	17	17	3	2	0	0	1	2	1	0	5	8	98	124	37	319
VACCINE NOT SPECIFIED (OTHER)	0	0	0	0	0	0	0	0	0	0	0	0	0	0	0	0	0	0	0	0	0	0	0	0	0	0	0	1	0	0	1	1	3
VARICELLA (NO BRAND NAME)	0	0	0	0	0	0	0	0	0	0	0	0	0	0	0	0	0	0	0	0	0	0	0	3	4	2	3	2	2	4	12	1	33
VARICELLA (VARIVAX)	0	0	0	0	0	0	0	2	0	1	4	2	1	2	4	11	10	11	13	10	7	10	5	7	12	12	8	8	17	18	11	6	192
YELLOW FEVER (NO BRAND NAME)	0	0	0	0	0	0	0	0	0	0	0	0	1	0	2	2	0	4	0	1	1	1	0	2	1	3	2	2	1	0	0	0	23
YELLOW FEVER (STAMARIL)	0	0	0	0	0	0	0	0	0	0	0	0	0	0	0	0	0	0	0	0	0	0	0	0	0	1	0	0	1	0	0	0	2
YELLOW FEVER (YF-VAX)	0	1	0	0	0	0	0	0	0	0	0	0	2	1	1	1	1	2	0	3	2	2	0	5	3	1	0	3	8	8	13	10	67
ZOSTER (NO BRAND NAME)	0	0	0	0	0	0	0	0	0	0	0	0	0	0	0	0	0	0	0	0	0	0	0	0	0	0	2	1	2	0	0	1	6
ZOSTER (SHINGRIX)	0	0	0	0	0	0	0	0	0	0	0	0	0	0	0	0	0	0	0	0	0	0	0	0	0	0	0	0	28	87	114	46	275
ZOSTER LIVE (ZOSTAVAX)	0	0	0	0	0	0	0	0	0	0	0	0	0	0	0	0	0	0	0	1	0	3	5	11	41	29	20	28	29	24	9	3	203
Grand Total	23	34	65	117	123	181	272	412	486	409	543	586	564	536	547	905	886	1219	1886	1771	2130	2312	2251	2636	2654	2691	2816	2794	3114	3159	2828	55216	96166

### Sheet: Table13(LT)
Vaccines/Year	1990	1991	1992	1993	1994	1995	1996	1997	1998	1999	2000	2001	2002	2003	2004	2005	2006	2007	2008	2009	2010	2011	2012	2013	2014	2015	2016	2017	2018	2019	2020	2021	Grand Total
BCG (MYCOBAX)	0	0	0	0	0	0	0	0	0	0	0	0	0	0	0	0	0	0	0	0	0	0	0	0	0	0	1	0	1	1	4	0	7
BCG (NO BRAND NAME)	0	0	0	0	0	1	0	0	0	0	0	0	1	0	0	0	1	0	1	0	0	2	1	0	0	1	1	1	1	2	1	1	15
BCG (TICE)	0	0	0	0	0	0	0	0	0	0	0	0	1	0	0	0	0	0	0	0	0	0	0	0	0	0	0	0	0	0	0	0	1
CHOLERA (NO BRAND NAME)	0	0	0	0	0	0	0	0	0	0	0	0	0	0	0	0	0	0	0	0	0	0	0	1	0	1	0	0	0	0	0	0	2
COVID19 (COVID19 (JANSSEN))	0	0	0	0	0	0	0	0	0	0	0	0	0	0	0	0	0	0	0	0	0	0	0	0	0	0	0	0	0	0	0	429	429
COVID19 (COVID19 (MODERNA))	0	0	0	0	0	0	0	0	0	0	0	0	0	0	0	0	0	0	0	0	0	0	0	0	0	0	0	0	0	0	0	1388	1388
COVID19 (COVID19 (PFIZER-BIONTECH))	0	0	0	0	0	0	0	0	0	0	0	0	0	0	0	0	0	0	0	0	0	0	0	0	0	0	0	0	0	0	5	9221	9226
COVID19 (COVID19 (UNKNOWN))	0	0	0	0	0	0	0	0	0	0	0	0	0	0	0	0	0	0	0	0	0	0	0	0	0	0	0	0	0	0	0	14	14
DIPHTHERIA TOXOID + PERTUSSIS + IPV (NO BRAND NAME)	0	0	0	0	0	0	0	0	0	0	0	0	0	0	0	0	1	0	0	0	0	0	1	0	0	0	0	0	0	0	0	0	2
DIPHTHERIA TOXOIDS (NO BRAND NAME)	0	0	0	0	0	0	0	0	0	0	0	0	0	0	0	0	0	0	0	0	0	0	0	0	0	0	0	0	0	0	1	0	1
DT + IPV (FOREIGN)	0	0	0	0	0	0	1	0	0	0	0	0	0	0	0	0	0	0	0	0	0	0	0	0	0	0	0	0	0	0	0	0	1
DT + IPV (NO BRAND NAME)	0	0	0	0	0	0	0	0	0	0	0	0	0	0	0	0	0	0	0	1	2	1	0	0	0	2	2	2	1	1	1	0	13
DT ADSORBED (NO BRAND NAME)	0	0	2	0	2	1	0	0	0	1	1	0	1	4	0	0	0	0	0	0	1	0	0	0	0	1	0	2	2	2	6	0	26
DT+IPV+HIB+HEPB (NO BRAND NAME)	0	0	0	0	0	0	0	0	0	0	2	0	1	1	0	0	0	0	0	0	0	0	0	0	0	0	1	0	1	2	1	0	9
DTAP (ACEL-IMUNE)	0	0	0	0	0	0	0	0	0	0	1	0	0	0	0	0	0	0	0	0	0	0	0	0	0	0	0	0	0	0	0	0	1
DTAP (DAPTACEL)	0	0	0	0	0	0	0	0	0	0	0	0	0	0	0	1	0	0	0	1	2	0	0	0	0	0	0	0	0	0	0	0	4
DTAP (INFANRIX)	0	0	0	0	0	0	0	2	2	9	5	14	6	6	8	11	16	29	22	10	5	9	3	3	2	8	11	5	8	8	7	1	210
DTAP (NO BRAND NAME)	0	0	0	0	0	0	0	0	1	1	4	1	0	2	2	1	3	3	11	2	1	1	3	0	0	1	1	3	2	1	4	1	49
DTAP (TRIPEDIA)	0	0	0	0	0	0	0	0	0	0	2	0	0	0	0	0	0	0	0	0	0	0	0	1	0	0	0	0	0	0	0	0	3
DTAP + HEPB + IPV (INFANRIX PENTA)	0	0	0	0	0	0	0	0	0	0	0	0	0	0	0	0	0	0	0	0	0	1	0	0	0	0	0	0	0	0	0	0	1
DTAP + HEPB + IPV (PEDIARIX)	0	0	0	0	0	0	0	0	0	0	0	0	0	0	1	0	0	2	0	0	0	0	0	0	0	0	0	0	0	0	0	0	3
DTAP + HIB (NO BRAND NAME)	0	0	0	0	0	0	0	0	0	0	0	1	0	0	3	0	0	0	0	0	0	0	1	0	0	0	0	0	0	0	0	0	5
DTAP + IPV (INFANRIX TETRA)	0	0	0	0	0	0	0	0	0	0	0	0	0	0	0	0	0	0	0	0	0	1	0	3	1	6	6	4	0	0	1	0	22
DTAP + IPV (KINRIX)	0	0	0	0	0	0	0	0	0	0	0	0	0	0	0	0	0	0	0	0	0	0	0	0	0	0	1	1	0	0	0	0	2
DTAP + IPV (UNKNOWN)	0	0	0	0	0	0	0	0	0	0	0	0	0	0	0	0	0	0	0	0	0	0	0	0	1	2	2	5	4	4	7	4	29
DTAP + IPV + HIB (INFANRIX QUINTA)	0	0	0	0	0	0	0	0	0	0	0	0	0	0	0	0	0	0	0	3	6	6	4	6	3	6	7	2	3	1	0	0	47
DTAP + IPV + HIB (NO BRAND NAME)	0	0	0	0	0	0	0	0	0	0	0	0	0	0	0	0	0	0	0	0	0	7	3	4	3	1	3	2	0	1	1	0	25
DTAP + IPV + HIB (PENTACEL)	0	0	0	0	0	0	0	0	0	0	0	0	0	0	0	1	0	0	1	0	1	0	1	0	1	0	1	0	0	0	0	1	7
DTAP + IPV + HIB (UNKNOWN)	0	0	0	0	0	0	0	0	0	0	0	0	0	0	0	0	0	0	0	0	0	0	0	0	2	10	12	10	1	1	2	2	40
DTAP+IPV+HEPB+HIB (HEXAVAC)	0	0	0	0	0	0	0	0	0	0	0	0	1	1	0	1	0	0	0	0	0	0	0	0	0	0	0	0	0	0	0	0	3
DTAP+IPV+HEPB+HIB (INFANRIX HEXA)	0	0	0	0	0	0	0	0	0	0	0	1	0	1	1	3	3	7	10	16	23	20	24	20	20	21	32	14	28	16	21	5	286
DTAP+IPV+HEPB+HIB (NO BRAND NAME)	0	0	0	0	0	0	0	0	0	0	0	0	0	0	0	0	0	0	0	0	1	0	0	2	3	7	6	6	22	17	10	12	86
DTAP+IPV+HIB+HEPB (VAXELIS)	0	0	0	0	0	0	0	0	0	0	0	0	0	0	0	0	0	0	0	0	0	0	0	0	0	0	0	0	0	0	0	1	1
DTP (NO BRAND NAME)	0	0	2	0	0	1	5	2	4	6	5	4	3	3	1	1	1	3	1	2	2	5	2	2	2	5	2	2	5	4	2	3	80
DTP + HEP B (NO BRAND NAME)	0	0	0	0	0	0	0	0	0	0	0	0	0	0	0	0	0	0	0	0	0	0	0	0	0	0	0	2	2	0	0	0	4
DTP + HEP B (TRITANRIX)	0	0	0	0	0	0	0	0	0	0	3	1	1	1	2	0	3	1	0	1	1	0	0	0	0	0	0	0	0	0	0	0	14
DTP + HIB (DTP + ACTHIB)	0	0	0	0	0	0	0	0	0	0	0	0	0	2	4	0	0	0	0	0	0	0	0	0	0	0	0	0	0	0	0	0	6
DTP + HIB (NO BRAND NAME)	0	0	0	0	0	0	0	0	0	0	3	0	1	3	3	0	0	0	0	0	0	0	0	0	1	1	0	0	0	0	0	0	12
DTP + HIB (TETRAMUNE)	0	0	0	0	0	0	0	0	1	2	2	0	0	0	0	0	0	0	0	0	0	0	0	0	0	0	0	0	0	0	0	0	5
DTP + IPV (NO BRAND NAME)	0	0	0	0	0	0	0	0	0	0	0	0	1	0	0	0	0	0	0	0	0	3	1	2	1	0	4	1	3	0	0	0	16
DTP + IPV + ACT-HIB (NO BRAND NAME)	0	0	0	0	0	0	0	1	0	0	1	0	0	1	0	0	0	0	0	1	1	0	0	0	0	1	1	0	0	0	0	0	7
HEP A (HAVRIX)	0	0	0	0	0	2	0	2	1	2	3	5	1	3	2	2	5	3	5	11	3	3	2	2	2	2	0	1	7	6	1	2	78
HEP A (NO BRAND NAME)	0	0	0	0	0	0	0	0	0	0	0	0	0	0	1	0	0	0	0	2	1	0	0	1	0	1	0	0	0	2	0	0	8
HEP A (VAQTA)	0	0	0	0	0	0	0	0	1	0	0	1	1	0	0	0	0	0	0	0	0	0	0	1	0	1	1	0	1	1	0	0	8
HEP A + HEP B (NO BRAND NAME)	0	0	0	0	0	0	0	0	0	0	0	0	0	0	0	0	0	0	0	0	0	1	0	0	0	0	0	0	0	0	0	1	2
HEP A + HEP B (TWINRIX)	0	0	0	0	0	0	0	0	0	0	0	0	3	2	5	5	5	6	5	7	7	11	4	2	3	10	7	3	7	5	5	1	103
HEP B (ENGERIX-B)	0	3	6	3	3	3	2	9	10	5	9	8	6	5	6	5	7	7	2	25	6	6	5	6	4	13	10	9	7	13	13	3	219
HEP B (FOREIGN)	0	0	0	0	0	0	0	1	0	0	0	0	0	0	0	0	0	0	0	0	0	0	0	1	0	1	0	0	1	4	0	4	12
HEP B (NO BRAND NAME)	0	0	0	0	0	0	0	0	0	0	1	1	0	1	0	0	1	0	1	1	0	0	2	1	0	1	3	5	7	3	5	6	39
HEP B (RECOMBIVAX HB)	1	1	2	1	0	3	3	5	7	3	4	5	5	3	2	3	0	1	3	3	1	1	0	0	0	0	0	0	0	0	0	0	57
HIB (ACTHIB)	0	0	0	0	0	0	0	0	0	1	0	1	2	0	6	1	1	0	1	1	0	4	4	1	4	2	0	1	2	0	0	2	34
HIB (HIBERIX)	0	0	0	0	0	0	0	0	0	0	0	0	0	0	0	0	0	0	0	0	1	0	0	0	0	0	0	0	0	1	0	0	2
HIB (HIBTITER)	0	0	0	1	0	0	1	0	3	0	0	1	1	2	0	0	0	0	0	0	0	0	0	0	0	0	0	0	0	0	0	0	9
HIB (NO BRAND NAME)	0	0	1	0	0	0	0	0	0	0	1	1	1	0	1	0	1	0	1	0	0	0	0	0	0	0	3	0	1	1	2	1	15
HIB (PEDVAXHIB)	0	0	1	1	3	0	0	0	2	0	0	1	0	0	0	0	0	1	0	0	0	0	0	0	0	0	0	0	0	0	0	0	9
HIB (PROHIBIT)	0	0	1	0	0	0	0	1	0	0	0	0	0	0	0	0	0	0	0	0	0	0	0	0	0	0	0	0	0	0	0	0	2
HIB + HEP B (COMVAX)	0	0	0	0	0	0	0	0	0	0	0	1	0	0	0	0	0	0	0	0	0	0	0	0	0	0	0	0	0	0	0	0	1
HPV (CERVARIX)	0	0	0	0	0	0	0	0	0	0	0	0	0	0	0	0	0	0	1	12	19	10	6	4	6	8	11	8	6	2	4	1	98
HPV (GARDASIL 9)	0	0	0	0	0	0	0	0	0	0	0	0	0	0	0	0	0	0	0	0	0	0	0	0	0	0	2	2	4	11	8	5	32
HPV (GARDASIL)	0	0	0	0	0	0	0	0	0	0	0	0	0	0	0	0	0	11	21	14	19	15	24	25	23	24	15	16	13	8	7	3	238
HPV (NO BRAND NAME)	0	0	0	0	0	0	0	0	0	0	0	0	0	0	0	0	0	0	0	2	1	1	1	1	0	2	4	11	3	0	0	0	26
INFLUENZA (H1N1) (H1N1 (MONOVALENT) (CSL))	0	0	0	0	0	0	0	0	0	0	0	0	0	0	0	0	0	0	0	1	0	0	0	0	0	0	1	0	0	0	0	0	2
INFLUENZA (H1N1) (H1N1 (MONOVALENT) (GSK))	0	0	0	0	0	0	0	0	0	0	0	0	0	0	0	0	0	0	0	2	6	0	1	0	1	0	0	0	0	0	0	1	11
INFLUENZA (H1N1) (H1N1 (MONOVALENT) (NOVARTIS))	0	0	0	0	0	0	0	0	0	0	0	0	0	0	0	0	0	0	0	0	4	1	0	0	0	0	0	0	0	0	0	0	5
INFLUENZA (H1N1) (H1N1 (MONOVALENT) (SANOFI))	0	0	0	0	0	0	0	0	0	0	0	0	0	0	0	0	0	0	0	1	3	0	0	0	0	0	0	0	0	0	0	0	4
INFLUENZA (H1N1) (H1N1 (MONOVALENT) (UNKNOWN))	0	0	0	0	0	0	0	0	0	0	0	0	0	0	0	0	0	0	0	0	5	1	1	0	0	0	0	0	0	0	0	0	7
INFLUENZA (SEASONAL) (AFLURIA QUADRIVALENT)	0	0	0	0	0	0	0	0	0	0	0	0	0	0	0	0	0	0	0	0	0	0	0	0	0	0	0	0	0	0	1	1	2
INFLUENZA (SEASONAL) (AFLURIA)	0	0	0	0	0	0	0	0	0	0	0	0	0	0	0	0	0	1	0	1	2	0	2	2	2	0	1	2	1	0	0	1	15
INFLUENZA (SEASONAL) (AGRIFLU)	0	0	0	0	0	0	0	0	0	0	0	0	0	0	0	0	0	0	0	0	0	0	0	0	2	0	0	0	0	1	0	0	3
INFLUENZA (SEASONAL) (CHIROMAS)	0	0	0	0	0	0	0	0	0	0	0	0	0	0	0	0	0	0	0	0	0	0	0	0	0	0	0	0	0	0	0	1	1
INFLUENZA (SEASONAL) (FLUAD)	0	0	0	0	0	0	0	0	0	0	0	0	0	0	0	0	0	0	0	0	0	0	0	0	0	0	2	1	10	6	2	2	23
INFLUENZA (SEASONAL) (FLUARIX QUADRIVALENT)	0	0	0	0	0	0	0	0	0	0	0	0	0	0	0	0	0	0	0	0	0	0	0	0	2	0	9	3	5	1	5	4	29
INFLUENZA (SEASONAL) (FLUARIX)	0	0	0	0	0	0	0	0	0	0	0	0	0	0	0	3	7	10	9	3	9	4	7	10	4	2	10	0	0	0	0	0	78
INFLUENZA (SEASONAL) (FLUBLOK QUADRIVALENT)	0	0	0	0	0	0	0	0	0	0	0	0	0	0	0	0	0	0	0	0	0	0	0	0	0	0	0	0	0	0	0	2	2
INFLUENZA (SEASONAL) (FLUBLOK)	0	0	0	0	0	0	0	0	0	0	0	0	0	0	0	0	0	0	0	0	0	0	0	0	0	0	0	0	0	1	0	0	1
INFLUENZA (SEASONAL) (FLUCELVAX QUADRIVALENT)	0	0	0	0	0	0	0	0	0	0	0	0	0	0	0	0	0	0	0	0	0	0	0	0	0	0	0	0	0	1	4	3	8
INFLUENZA (SEASONAL) (FLUENZ TETRA)	0	0	0	0	0	0	0	0	0	0	0	0	0	0	0	0	0	0	0	0	0	0	0	0	0	1	1	1	5	1	3	1	13
INFLUENZA (SEASONAL) (FLU-IMUNE)	0	0	0	0	1	0	0	0	0	0	0	0	0	0	0	0	0	0	0	0	0	0	0	0	0	0	0	0	0	0	0	0	1
INFLUENZA (SEASONAL) (FLULAVAL QUADRIVALENT)	0	0	0	0	0	0	0	0	0	0	0	0	0	0	0	0	0	0	0	0	0	0	0	0	0	0	0	0	2	0	4	1	7
INFLUENZA (SEASONAL) (FLULAVAL)	0	0	0	0	0	0	0	0	0	0	0	0	0	0	0	0	0	0	0	1	0	0	0	1	0	0	2	0	0	0	0	0	4
INFLUENZA (SEASONAL) (FLUMIST QUADRIVALENT)	0	0	0	0	0	0	0	0	0	0	0	0	0	0	0	0	0	0	0	0	0	0	0	0	1	2	7	0	0	0	0	0	10
INFLUENZA (SEASONAL) (FLUMIST)	0	0	0	0	0	0	0	0	0	0	0	0	0	0	0	0	0	0	0	0	0	0	0	3	3	1	1	0	0	0	0	0	8
INFLUENZA (SEASONAL) (FLUVAX)	0	0	0	0	0	0	0	0	0	0	0	0	0	0	0	0	0	0	0	0	0	0	0	0	0	2	1	0	1	0	0	0	4
INFLUENZA (SEASONAL) (FLUVIRIN)	0	0	0	0	0	0	0	1	0	1	3	1	0	0	0	2	0	0	0	1	1	1	1	1	0	0	0	0	0	0	0	0	13
INFLUENZA (SEASONAL) (FLUZONE HIGH-DOSE)	0	0	0	0	0	0	0	0	0	0	0	0	0	0	0	0	0	0	0	0	0	0	0	0	0	0	0	0	2	0	0	0	2
INFLUENZA (SEASONAL) (FLUZONE QUADRIVALENT)	0	0	0	0	0	0	0	0	0	0	0	0	0	0	0	0	0	0	0	0	0	0	0	0	0	1	0	0	0	1	0	1	3
INFLUENZA (SEASONAL) (FLUZONE)	0	0	2	0	0	0	1	1	0	0	0	0	0	0	1	0	1	0	1	0	0	0	1	0	1	0	0	0	0	0	0	0	9
INFLUENZA (SEASONAL) (FOREIGN)	0	0	0	0	0	0	0	0	0	0	0	0	0	0	0	0	0	0	0	0	4	4	6	7	3	2	4	0	1	0	1	0	32
INFLUENZA (SEASONAL) (NO BRAND NAME)	0	0	0	0	0	1	0	1	1	1	3	1	3	3	5	13	6	3	3	8	18	24	10	17	15	14	29	22	15	15	9	32	272
INFLUENZA (SEASONAL) (OPTAFLU)	0	0	0	0	0	0	0	0	0	0	0	0	0	0	0	0	0	0	0	0	0	0	0	2	0	0	0	0	0	0	0	0	2
INFLUENZA (SEASONAL) (QIV DRESDEN)	0	0	0	0	0	0	0	0	0	0	0	0	0	0	0	0	0	0	0	0	0	0	0	0	0	0	0	3	6	4	3	1	17
INFLUENZA (SEASONAL) (QIV QUEBEC)	0	0	0	0	0	0	0	0	0	0	0	0	0	0	0	0	0	0	0	0	0	0	0	0	0	0	0	0	0	1	1	1	3
INFLUENZA (SEASONAL) (TIV DRESDEN)	0	0	0	0	0	0	0	0	0	0	0	0	0	0	0	0	0	0	0	0	0	0	0	0	2	3	0	6	0	0	0	0	11
INFLUENZA (SEASONAL) (TIV QUEBEC)	0	0	0	0	0	0	0	0	0	0	0	0	0	0	0	0	0	0	0	0	0	0	0	0	1	0	0	2	0	0	0	1	4
JAPANESE ENCEPHALITIS (IXIARO)	0	0	0	0	0	0	0	0	0	0	0	0	0	0	0	0	0	0	0	0	0	1	0	1	0	1	0	0	1	1	2	0	7
JAPANESE ENCEPHALITIS (JE-VAX)	0	0	0	0	0	0	0	0	0	0	0	0	1	1	0	0	0	0	0	0	0	0	0	0	0	0	0	0	0	0	0	0	2
JAPANESE ENCEPHALITIS (J-VAX)	0	0	0	0	0	0	0	0	1	0	0	0	0	0	0	0	0	0	0	0	0	0	0	0	0	0	0	0	0	0	0	0	1
LYME (NO BRAND NAME)	0	0	0	0	0	0	0	0	0	0	0	0	0	0	0	0	0	0	0	0	0	0	1	0	0	0	0	0	0	0	0	0	1
MEASLES (ATTENUVAX)	0	0	0	0	0	0	0	0	0	0	0	0	0	1	0	0	0	0	0	0	0	0	0	0	0	0	0	0	0	0	0	0	1
MEASLES (NO BRAND NAME)	0	0	0	0	0	0	0	0	0	0	0	0	0	0	0	0	0	0	0	0	0	0	0	0	0	0	0	0	1	0	0	0	1
MEASLES + MUMPS (MM-VAX)	0	0	0	0	1	0	0	0	0	0	0	1	0	1	0	0	0	0	0	0	0	0	0	0	0	0	0	0	0	0	0	0	3
MEASLES + MUMPS (NO BRAND NAME)	0	0	0	0	0	0	0	0	0	1	0	0	0	0	0	0	0	0	0	0	0	0	0	0	0	0	0	0	0	0	0	0	1
MEASLES + MUMPS + RUBELLA (MMR II)	1	1	0	4	3	5	4	4	6	5	1	12	8	3	4	10	6	1	7	3	2	2	4	5	2	0	3	2	1	1	1	0	111
MEASLES + MUMPS + RUBELLA (NO BRAND NAME)	0	0	0	0	0	0	0	0	0	0	0	0	0	1	1	0	0	1	1	0	0	1	2	2	2	5	3	7	12	15	16	6	75
MEASLES + MUMPS + RUBELLA (PRIORIX)	0	0	0	0	0	0	0	0	0	0	0	0	0	0	0	0	3	1	1	1	0	1	3	2	1	0	1	1	0	4	0	1	20
MEASLES + MUMPS + RUBELLA + VARICELLA (NO BRAND NAME)	0	0	0	0	0	0	0	0	0	0	0	0	0	0	0	0	0	0	0	0	0	0	0	0	0	0	0	0	1	0	0	0	1
MEASLES + MUMPS + RUBELLA + VARICELLA (PROQUAD)	0	0	0	0	0	0	0	0	0	0	0	0	0	0	0	0	0	0	0	0	0	0	0	0	0	0	0	0	1	4	3	1	9
MEASLES + RUBELLA (NO BRAND NAME)	0	0	0	0	0	0	0	0	0	0	0	0	0	0	0	0	0	0	0	0	0	0	0	1	0	0	0	0	0	0	0	0	1
MENINGOCOCCAL (MENINGITEC)	0	0	0	0	0	0	0	0	0	0	0	0	0	0	0	0	0	0	0	1	0	0	0	0	0	0	0	0	0	0	0	0	1
MENINGOCOCCAL (MENOMUNE)	0	0	0	0	0	0	0	0	0	0	0	1	1	0	0	0	0	0	0	0	0	0	0	0	0	0	0	0	0	0	0	0	2
MENINGOCOCCAL (NO BRAND NAME)	0	0	0	0	0	0	0	0	0	0	0	0	0	0	0	0	0	0	1	1	0	3	4	2	3	3	4	2	4	3	2	1	33
MENINGOCOCCAL B (BEXSERO)	0	0	0	0	0	0	0	0	0	0	0	0	0	0	0	0	0	0	0	0	0	0	0	0	0	8	15	17	14	18	18	20	110
MENINGOCOCCAL B (TRUMENBA)	0	0	0	0	0	0	0	0	0	0	0	0	0	0	0	0	0	0	0	0	0	0	0	0	0	0	0	0	0	0	0	1	1
MENINGOCOCCAL CONJUGATE (MENACTRA)	0	0	0	0	0	0	0	0	0	0	0	0	0	0	0	0	0	0	0	0	0	0	0	0	0	0	0	0	0	1	1	0	2
MENINGOCOCCAL CONJUGATE (MENVEO)	0	0	0	0	0	0	0	0	0	0	0	0	0	0	0	0	0	0	0	0	0	0	0	0	1	0	1	4	1	2	2	0	11
MENINGOCOCCAL CONJUGATE (NO BRAND NAME)	0	0	0	0	0	0	0	0	0	0	0	0	0	0	0	0	0	1	0	0	0	0	0	0	0	0	0	0	1	1	0	0	3
MENINGOCOCCAL CONJUGATE + HIB (MENITORIX)	0	0	0	0	0	0	0	0	0	0	0	0	0	0	0	0	0	0	0	0	0	0	1	0	0	0	0	0	0	2	0	0	3
MUMPS (MUMPSVAX I)	0	0	0	1	0	0	0	0	0	0	0	0	0	0	0	0	0	0	0	0	0	0	0	0	0	0	0	0	0	0	0	0	1
PERTUSSIS (NO BRAND NAME)	0	0	0	0	0	0	0	0	0	0	2	0	0	0	0	0	0	0	0	0	0	0	0	0	1	0	0	0	0	0	0	0	3
PNEUMO (NO BRAND NAME)	0	0	0	0	0	0	0	0	0	0	0	0	0	0	0	0	0	0	0	0	0	0	0	1	0	2	0	1	1	1	2	2	10
PNEUMO (PNEUMOVAX)	0	1	2	0	2	1	5	2	2	3	8	11	6	8	3	3	9	12	6	5	9	5	6	9	5	9	13	18	12	6	23	6	210
PNEUMO (PNU-IMUNE)	0	0	0	0	1	0	0	0	0	0	0	0	0	0	0	0	0	0	0	0	0	0	0	0	0	0	0	0	0	0	0	0	1
PNEUMO (PREVNAR)	0	0	0	0	0	0	0	0	0	0	0	2	6	4	8	7	9	19	14	9	4	4	1	3	0	0	0	0	0	0	0	0	90
PNEUMO (PREVNAR13)	0	0	0	0	0	0	0	0	0	0	0	0	0	0	0	0	0	0	0	0	1	7	7	5	5	12	10	4	11	15	13	8	98
PNEUMO (SYNFLORIX)	0	0	0	0	0	0	0	0	0	0	0	0	0	0	0	0	0	0	0	0	0	0	0	0	0	1	0	0	0	1	1	1	4
POLIO VIRUS, INACT. (IPOL)	0	0	0	0	0	0	0	0	0	0	0	0	0	1	0	1	3	2	2	0	2	0	0	1	0	1	0	0	0	0	0	0	13
POLIO VIRUS, INACT. (NO BRAND NAME)	0	0	0	0	0	0	0	0	0	0	0	0	0	0	1	0	0	0	0	0	0	0	0	1	1	1	0	0	0	3	4	0	11
POLIO VIRUS, INACT. (POLIOVAX)	0	0	0	0	0	0	0	0	0	0	0	0	0	0	0	0	0	0	0	0	0	0	1	0	2	0	0	1	1	1	0	0	6
POLIO VIRUS, ORAL (NO BRAND NAME)	0	0	0	0	0	0	0	0	0	0	0	0	0	0	0	0	0	0	0	1	0	0	0	0	0	0	0	0	0	0	2	0	3
RABIES (IMOVAX ID)	0	0	0	0	0	0	0	3	0	0	0	0	0	0	0	0	0	0	0	0	0	0	0	0	0	0	0	0	0	0	0	0	3
RABIES (IMOVAX)	0	0	0	0	0	0	0	0	0	0	2	0	1	2	0	0	0	1	0	0	0	0	0	0	0	0	0	0	0	0	0	0	6
RABIES (NO BRAND NAME)	0	0	0	0	0	0	0	0	0	0	1	0	1	1	0	1	0	1	1	0	0	0	0	3	1	0	0	0	1	1	0	0	12
RABIES (RABAVERT)	0	0	0	0	0	0	0	0	5	0	1	1	8	0	0	0	0	0	0	0	0	0	0	0	0	0	0	0	0	0	0	0	15
RABIES (RABIE-VAX)	0	0	0	0	0	0	0	0	0	0	0	0	0	2	1	0	0	0	0	0	0	0	1	0	0	0	0	0	0	0	0	0	4
RABIES (RABIPUR)	0	0	0	0	0	0	0	0	0	0	0	0	1	1	0	2	3	0	1	2	2	3	1	5	1	4	2	3	5	2	0	1	39
ROTAVIRUS (NO BRAND NAME)	0	0	0	0	0	0	0	0	0	0	0	0	0	0	0	0	0	0	0	0	0	0	0	0	1	0	1	0	1	1	0	2	6
ROTAVIRUS (ROTARIX)	0	0	0	0	0	0	0	0	0	0	0	0	0	0	0	0	0	0	30	10	11	17	11	16	16	23	23	19	22	15	11	3	227
ROTAVIRUS (ROTATEQ)	0	0	0	0	0	0	0	0	0	0	0	0	0	0	0	0	0	3	3	3	6	3	6	6	8	9	4	7	5	6	5	1	75
RUBELLA (MERUVAX II)	0	0	3	0	0	0	0	0	0	0	0	0	0	0	0	0	0	0	0	0	0	0	0	0	0	0	0	0	0	0	0	0	3
TD + PERTUSSIS (NO BRAND NAME)	0	0	0	0	0	0	0	0	0	0	0	0	0	0	0	0	0	0	0	0	0	1	0	0	0	0	0	0	0	0	0	0	1
TD ADSORBED (DITANRIX)	0	0	0	0	0	0	0	0	0	0	0	0	0	0	0	0	0	0	0	2	0	0	0	0	0	0	0	0	0	0	0	0	2
TD ADSORBED (NO BRAND NAME)	0	0	0	0	0	0	0	0	0	1	0	0	1	0	0	1	0	0	1	1	0	1	1	1	0	0	0	0	0	0	0	0	8
TD ADSORBED (TD-RIX)	0	0	0	0	0	0	0	0	0	0	0	0	0	0	0	0	0	1	1	0	0	1	0	0	0	0	0	0	0	0	0	0	3
TDAP (ADACEL)	0	0	0	0	0	0	0	0	0	0	0	0	0	0	0	0	0	0	0	0	0	0	1	0	0	0	0	0	0	3	0	0	4
TDAP (BOOSTRIX)	0	0	0	0	0	0	0	0	0	0	0	0	0	0	0	0	0	0	1	0	3	2	0	1	4	7	7	1	9	11	4	1	51
TDAP (NO BRAND NAME)	0	0	0	0	0	0	0	0	0	0	0	0	0	0	0	0	0	0	0	0	0	0	0	0	1	0	0	0	1	0	1	0	3
TETANUS DIPHTHERIA (NO BRAND NAME)	0	0	0	0	0	0	0	0	0	0	0	0	0	0	0	0	0	0	0	0	0	0	0	0	0	0	0	0	1	0	0	0	1
TETANUS TOXOID (NO BRAND NAME)	0	0	0	0	0	0	0	0	1	0	0	0	0	0	0	0	0	1	0	1	0	0	0	0	0	0	0	5	0	1	2	0	11
TETANUS TOXOID, ADSORBED (NO BRAND NAME)	0	0	0	0	0	0	0	0	0	1	0	0	0	0	0	0	0	0	0	0	0	0	0	0	0	0	1	0	0	0	0	0	2
TICK-BORNE ENCEPH (NO BRAND NAME)	0	0	0	0	0	0	0	0	0	0	0	0	0	0	0	0	0	0	0	0	0	0	0	0	1	0	1	0	0	0	0	0	2
TYPHOID LIVE ORAL TY21A (VIVOTIF)	0	0	0	0	0	0	0	0	0	0	0	0	0	0	0	0	0	0	0	0	0	0	1	0	1	0	0	0	1	0	0	0	3
TYPHOID VI POLYSACCHARIDE (TYPHIM VI)	0	0	0	0	0	1	0	0	0	0	1	2	2	1	3	2	1	0	0	0	0	0	0	1	1	1	1	2	1	0	0	1	21
VACCINE NOT SPECIFIED (NO BRAND NAME)	0	0	0	0	0	0	0	0	0	0	0	0	0	0	0	0	0	0	0	0	0	0	0	0	0	0	0	1	1	9	4	2	17
VARICELLA (NO BRAND NAME)	0	0	0	0	0	0	0	0	0	0	0	0	0	0	0	0	0	0	0	0	0	0	0	0	0	0	0	0	0	1	1	0	2
VARICELLA (VARIVAX)	0	0	0	0	0	0	0	0	0	0	0	0	1	1	0	1	0	1	2	0	1	0	0	1	1	0	0	0	1	0	4	1	15
YELLOW FEVER (NO BRAND NAME)	0	0	0	0	0	0	0	0	0	0	0	0	0	0	1	0	0	3	0	0	0	0	0	1	0	0	0	0	0	0	0	0	5
YELLOW FEVER (YF-VAX)	0	0	0	0	0	0	0	0	0	0	0	0	0	0	0	0	0	1	0	0	0	0	0	0	0	0	0	0	0	0	0	5	6
ZOSTER (SHINGRIX)	0	0	0	0	0	0	0	0	0	0	0	0	0	0	0	0	0	0	0	0	0	0	0	0	0	0	0	0	2	11	17	5	35
ZOSTER LIVE (ZOSTAVAX)	0	0	0	0	0	0	0	0	0	0	0	0	0	0	0	0	1	0	0	0	0	1	1	6	1	5	0	1	1	0	2	0	19
Grand Total	2	6	22	11	16	19	22	35	48	43	69	79	77	72	76	81	97	137	171	173	197	196	174	206	179	259	308	254	305	290	293	11234	15151

### Sheet: Table14(Dis)
Vaccines/Year	1990	1991	1992	1993	1994	1995	1996	1997	1998	1999	2000	2001	2002	2003	2004	2005	2006	2007	2008	2009	2010	2011	2012	2013	2014	2015	2016	2017	2018	2019	2020	2021	Grand Total
BCG (MYCOBAX)	0	0	0	0	0	0	0	0	0	0	0	0	1	0	0	0	0	0	0	0	0	1	0	0	0	0	1	0	0	1	5	0	9
BCG (NO BRAND NAME)	0	0	0	0	0	0	0	0	0	0	0	1	0	0	0	0	1	0	2	0	0	4	1	0	0	3	0	2	0	2	1	1	18
BCG (TICE)	0	0	0	0	0	0	0	0	0	0	0	0	1	0	0	0	0	0	0	0	0	0	0	0	0	0	0	0	0	0	0	0	1
CHOLERA (NO BRAND NAME)	0	0	0	0	1	0	0	0	0	0	0	3	0	0	1	0	0	1	0	0	0	1	1	0	0	0	3	1	0	0	1	0	13
COVID19 (COVID19 (JANSSEN))	0	0	0	0	0	0	0	0	0	0	0	0	0	0	0	0	0	0	0	0	0	0	0	0	0	0	0	0	0	0	0	745	745
COVID19 (COVID19 (MODERNA))	0	0	0	0	0	0	0	0	0	0	0	0	0	0	0	0	0	0	0	0	0	0	0	0	0	0	0	0	0	0	0	2853	2853
COVID19 (COVID19 (PFIZER-BIONTECH))	0	0	0	0	0	0	0	0	0	0	0	0	0	0	0	0	0	0	0	0	0	0	0	0	0	0	0	0	0	0	15	16381	16396
COVID19 (COVID19 (UNKNOWN))	0	0	0	0	0	0	0	0	0	0	0	0	0	0	0	0	0	0	0	0	0	0	0	0	0	0	0	0	0	0	0	17	17
DIPHTHERIA TOXOIDS (NO BRAND NAME)	0	0	0	0	0	0	0	0	0	0	0	0	1	0	0	0	0	0	0	1	0	0	0	0	0	0	1	0	1	0	1	0	5
DP + IPV (NO BRAND NAME)	0	0	0	0	0	0	0	0	0	0	1	0	0	0	0	0	0	0	0	0	0	0	0	0	0	0	0	0	0	0	0	0	1
DT + IPV (FOREIGN)	0	0	0	0	0	0	0	0	0	0	0	0	0	0	0	1	0	0	0	0	0	0	0	0	0	0	0	0	0	0	0	0	1
DT + IPV (NO BRAND NAME)	0	0	0	0	0	0	0	0	0	0	0	0	0	0	0	0	0	0	0	0	2	3	2	5	6	2	2	1	5	4	7	2	41
DT ADSORBED (DITANRIX)	0	0	0	0	0	0	0	0	0	0	0	0	0	0	0	0	0	0	0	1	0	1	0	0	0	0	0	0	0	0	0	0	2
DT ADSORBED (NO BRAND NAME)	0	0	1	0	0	0	0	1	0	1	1	1	2	2	2	0	0	0	0	0	2	0	0	1	0	0	0	2	2	2	9	2	31
DT+IPV+HIB+HEPB (NO BRAND NAME)	0	0	0	0	0	0	0	0	0	0	0	0	0	1	0	0	0	0	0	0	0	0	0	0	0	0	0	0	1	0	0	0	2
DTAP (DAPTACEL)	0	0	0	0	0	0	0	0	0	0	0	0	0	0	0	0	0	0	0	1	0	0	0	0	0	0	0	0	0	0	0	0	1
DTAP (INFANRIX)	0	0	0	0	0	0	0	0	4	4	4	7	11	7	9	6	9	2	6	4	6	2	1	3	9	4	0	9	8	3	14	3	135
DTAP (NO BRAND NAME)	0	0	0	0	0	0	0	0	0	0	0	1	2	4	0	3	0	0	4	4	10	1	2	0	0	0	1	2	3	2	1	2	42
DTAP (TRIPEDIA)	0	0	0	0	0	0	0	0	0	0	0	0	0	1	2	0	0	0	0	0	0	0	0	0	0	0	0	0	0	0	0	0	3
DTAP + HEPB + IPV (NO BRAND NAME)	0	0	0	0	0	0	0	0	0	0	0	0	0	0	0	0	0	0	0	0	0	0	0	0	0	0	1	0	0	0	0	0	1
DTAP + HEPB + IPV (PEDIARIX)	0	0	0	0	0	0	0	0	0	0	0	0	0	0	0	0	0	0	0	0	1	0	0	0	0	0	0	0	0	0	0	0	1
DTAP + HIB (NO BRAND NAME)	0	0	0	0	0	0	0	0	0	0	0	1	0	0	1	0	0	0	1	0	0	0	1	0	0	0	0	0	0	1	0	0	5
DTAP + IPV (INFANRIX TETRA)	0	0	0	0	0	0	0	0	0	0	0	0	0	0	0	0	0	0	0	0	0	2	3	3	9	0	5	2	1	0	0	0	25
DTAP + IPV (KINRIX)	0	0	0	0	0	0	0	0	0	0	0	0	0	0	0	0	0	0	0	0	0	0	0	0	0	0	0	0	1	0	0	0	1
DTAP + IPV (QUADRACEL)	0	0	0	0	0	0	0	0	0	0	0	0	0	0	0	0	0	0	0	0	0	0	0	0	0	0	1	1	0	0	0	0	2
DTAP + IPV (UNKNOWN)	0	0	0	0	0	0	0	0	0	0	0	0	0	0	0	0	0	0	0	0	0	0	0	0	3	1	7	4	4	6	5	8	38
DTAP + IPV + HIB (INFANRIX QUINTA)	0	0	0	0	0	0	0	0	0	0	0	0	0	0	0	0	0	0	0	0	3	3	1	4	2	2	2	0	1	0	0	0	18
DTAP + IPV + HIB (NO BRAND NAME)	0	0	0	0	0	0	0	0	0	0	0	0	0	0	0	0	0	0	0	0	0	3	0	0	0	1	1	0	0	0	1	0	6
DTAP + IPV + HIB (PENTACEL)	0	0	0	0	0	0	0	0	0	0	0	0	0	0	0	0	0	0	0	0	0	0	0	0	2	0	0	0	0	0	0	1	3
DTAP + IPV + HIB (UNKNOWN)	0	0	0	0	0	0	0	0	0	0	0	0	0	0	0	0	0	0	0	0	0	0	0	0	0	1	5	6	5	1	0	0	18
DTAP+IPV+HEPB+HIB (INFANRIX HEXA)	0	0	0	0	0	0	0	0	0	0	0	0	0	0	0	0	1	0	5	1	4	2	5	5	6	12	7	31	26	10	18	7	140
DTAP+IPV+HEPB+HIB (NO BRAND NAME)	0	0	0	0	0	0	0	0	0	0	0	0	0	0	0	0	0	0	0	0	0	0	0	0	0	2	2	3	4	4	6	2	23
DTAP+IPV+HIB+HEPB (VAXELIS)	0	0	0	0	0	0	0	0	0	0	0	0	0	0	0	0	0	0	0	0	0	0	0	0	0	0	0	0	0	0	1	0	1
DTP (NO BRAND NAME)	0	0	0	0	1	1	0	0	1	1	0	5	3	3	1	2	3	1	2	22	6	5	1	2	3	7	5	9	9	2	3	2	100
DTP + HEP B (NO BRAND NAME)	0	0	0	0	0	0	0	0	0	0	0	0	0	0	0	0	0	0	0	0	0	0	0	0	1	0	0	0	0	0	0	0	1
DTP + HEP B (TRITANRIX)	0	0	0	0	0	0	0	0	0	0	0	0	0	2	0	0	0	0	0	0	0	0	0	0	0	0	0	0	0	0	0	0	2
DTP + HIB (NO BRAND NAME)	0	0	0	0	0	0	0	0	0	0	0	1	1	0	0	0	1	0	0	0	3	2	0	0	0	0	0	1	0	0	0	0	9
DTP + HIB (TETRAMUNE)	0	0	0	0	0	0	1	0	0	0	0	0	0	0	0	0	0	0	0	0	0	0	0	0	0	0	0	0	0	0	0	0	1
DTP + IPV (NO BRAND NAME)	0	0	0	0	0	0	0	0	0	0	1	0	1	0	0	0	0	0	0	0	6	9	3	0	2	3	2	1	1	0	0	0	29
DTP + IPV + ACT-HIB (NO BRAND NAME)	0	0	0	0	0	0	0	0	0	0	0	0	0	1	0	0	0	0	0	0	0	0	0	0	1	0	1	0	0	0	0	0	3
FSME-IMMUN. (NO BRAND NAME)	0	0	0	0	0	0	0	0	0	0	0	0	0	0	0	0	0	0	0	0	0	0	0	0	0	0	0	0	0	0	1	0	1
HEP A (HAVRIX)	0	0	0	0	0	5	10	5	5	8	11	12	9	7	8	5	4	3	1	7	3	1	5	11	8	6	2	7	3	5	1	0	152
HEP A (NO BRAND NAME)	0	0	0	0	0	0	0	0	1	0	0	2	1	0	4	1	0	3	0	0	0	0	3	0	1	1	0	4	0	3	0	0	24
HEP A (VAQTA)	0	0	0	0	0	0	1	1	0	0	1	2	3	0	0	0	0	1	0	0	0	0	0	0	0	0	0	2	1	1	0	0	13
HEP A + HEP B (NO BRAND NAME)	0	0	0	0	0	0	0	0	0	0	0	0	0	0	0	0	0	0	0	0	0	1	0	0	0	0	1	0	0	0	0	0	2
HEP A + HEP B (TWINRIX)	0	0	0	0	0	0	0	0	0	0	0	14	14	14	15	10	12	9	20	5	8	7	5	5	10	9	6	4	5	6	5	4	187
HEP A + TYP (HEPATYRIX)	0	0	0	0	0	0	0	0	0	0	0	0	0	0	0	0	0	0	0	0	0	0	1	0	1	0	0	0	0	0	0	0	2
HEP B (ENGERIX-B)	1	0	1	2	12	19	30	39	56	58	56	78	65	66	38	57	29	34	52	31	34	20	19	26	11	16	15	18	22	13	15	9	942
HEP B (FOREIGN)	0	1	1	2	0	0	0	3	0	0	1	0	0	1	0	0	0	0	0	1	0	0	0	0	0	2	0	0	2	2	2	0	18
HEP B (GENHEVAC B)	0	0	0	0	0	0	0	0	0	1	0	0	2	3	5	2	2	0	2	1	0	1	0	0	0	1	1	0	0	0	0	0	21
HEP B (NO BRAND NAME)	0	0	0	0	0	0	0	0	0	1	3	10	6	11	8	7	11	7	2	18	5	8	3	6	6	10	10	3	12	9	8	6	170
HEP B (RECOMBIVAX HB)	2	3	4	5	1	4	5	10	15	15	10	27	23	18	12	20	2	3	9	7	3	2	3	0	0	2	1	0	1	0	0	0	207
HIB (ACTHIB)	0	0	0	0	0	1	0	0	0	0	2	1	0	1	0	0	1	2	0	1	0	2	2	0	0	1	0	0	0	1	0	3	18
HIB (HIBERIX)	0	0	0	0	0	0	0	0	0	0	0	0	0	0	0	0	0	0	0	0	0	0	0	0	0	0	2	0	0	0	0	0	2
HIB (HIBTITER)	0	0	0	0	0	0	0	3	2	0	0	0	0	0	0	0	0	0	0	0	0	0	0	0	0	0	0	0	0	0	0	0	5
HIB (NO BRAND NAME)	0	0	0	0	0	0	0	0	0	0	0	0	1	0	1	0	0	0	0	1	0	0	0	1	0	0	0	0	2	0	0	0	6
HIB (PEDVAXHIB)	0	0	1	0	0	0	0	0	0	0	2	1	0	1	0	0	0	0	1	0	0	0	0	0	0	0	0	0	0	0	0	0	6
HPV (CERVARIX)	0	0	0	0	0	0	0	0	0	0	0	0	0	0	0	0	0	0	0	15	34	27	23	39	43	80	46	44	31	5	8	4	399
HPV (GARDASIL 9)	0	0	0	0	0	0	0	0	0	0	0	0	0	0	0	0	0	0	0	0	0	0	0	0	0	4	1	10	24	21	19	10	89
HPV (GARDASIL)	0	0	0	0	0	0	0	0	0	0	0	0	0	0	0	0	0	16	39	40	24	35	29	76	124	360	239	127	112	55	23	13	1312
HPV (NO BRAND NAME)	0	0	0	0	0	0	0	0	0	0	0	0	0	0	0	0	0	0	0	1	2	5	7	15	20	57	28	35	29	19	5	3	226
INFLUENZA (H1N1) (H1N1 (MONOVALENT) (CSL))	0	0	0	0	0	0	0	0	0	0	0	0	0	0	0	0	0	0	0	2	9	2	0	0	0	0	0	0	0	0	0	0	13
INFLUENZA (H1N1) (H1N1 (MONOVALENT) (GSK))	0	0	0	0	0	0	0	0	0	0	0	0	0	0	0	0	0	0	0	13	6	3	1	4	4	5	1	1	0	0	0	0	38
INFLUENZA (H1N1) (H1N1 (MONOVALENT) (NOVARTIS))	0	0	0	0	0	0	0	0	0	0	0	0	0	0	0	0	0	0	0	0	0	0	1	0	0	0	0	0	0	0	0	0	1
INFLUENZA (H1N1) (H1N1 (MONOVALENT) (SANOFI))	0	0	0	0	0	0	0	0	0	0	0	0	0	0	0	0	0	0	0	0	10	0	0	0	0	0	0	0	0	0	0	0	10
INFLUENZA (H1N1) (H1N1 (MONOVALENT) (UNKNOWN))	0	0	0	0	0	0	0	0	0	0	0	0	0	0	0	0	0	0	0	7	11	1	0	2	0	1	0	0	0	0	0	0	22
INFLUENZA (SEASONAL) (AFLURIA QUADRIVALENT)	0	0	0	0	0	0	0	0	0	0	0	0	0	0	0	0	0	0	0	0	0	0	0	0	0	0	0	2	3	0	1	0	6
INFLUENZA (SEASONAL) (AFLURIA)	0	0	0	0	0	0	0	0	0	0	0	0	0	0	0	0	5	2	0	2	0	3	4	0	2	0	0	0	0	0	0	0	18
INFLUENZA (SEASONAL) (AGRIFLU)	0	0	0	0	0	0	0	0	0	0	0	0	0	0	0	0	0	0	0	0	0	0	1	0	1	3	0	1	0	1	0	1	8
INFLUENZA (SEASONAL) (CHIROMAS)	0	0	0	0	0	0	0	0	0	0	0	0	0	0	0	0	0	0	0	0	0	0	0	0	0	0	0	0	1	1	0	0	2
INFLUENZA (SEASONAL) (ENZIRA)	0	0	0	0	0	0	0	0	0	0	0	0	0	0	0	0	0	0	0	0	0	0	0	0	0	0	1	0	0	0	0	0	1
INFLUENZA (SEASONAL) (FLUAD QUADRIVALENT)	0	0	0	0	0	0	0	0	0	0	0	0	0	0	0	0	0	0	0	0	0	0	0	0	0	0	0	0	0	0	0	1	1
INFLUENZA (SEASONAL) (FLUAD)	0	0	0	0	0	0	0	0	0	0	0	0	0	0	0	0	0	0	0	0	0	0	0	0	0	1	3	1	41	36	22	6	110
INFLUENZA (SEASONAL) (FLUARIX QUADRIVALENT)	0	0	0	0	0	0	0	0	0	0	0	0	0	0	0	0	0	0	0	0	0	0	0	1	0	2	7	15	6	2	3	5	41
INFLUENZA (SEASONAL) (FLUARIX)	0	0	0	0	0	0	0	0	0	0	0	0	0	0	0	6	13	11	5	3	5	5	5	14	7	22	25	4	0	0	0	1	126
INFLUENZA (SEASONAL) (FLUBLOK QUADRIVALENT)	0	0	0	0	0	0	0	0	0	0	0	0	0	0	0	0	0	0	0	0	0	0	0	0	0	0	0	0	0	0	1	3	4
INFLUENZA (SEASONAL) (FLUCELVAX QUADRIVALENT)	0	0	0	0	0	0	0	0	0	0	0	0	0	0	0	0	0	0	0	0	0	0	0	0	0	0	0	0	0	4	17	1	22
INFLUENZA (SEASONAL) (FLUCELVAX)	0	0	0	0	0	0	0	0	0	0	0	0	0	0	0	0	0	0	0	0	0	0	0	0	0	0	0	0	0	0	1	0	1
INFLUENZA (SEASONAL) (FLUENZ TETRA)	0	0	0	0	0	0	0	0	0	0	0	0	0	0	0	0	0	0	0	0	0	0	0	0	0	4	0	10	14	16	10	3	57
INFLUENZA (SEASONAL) (FLU-IMUNE)	0	0	0	0	1	0	0	0	0	0	0	0	0	0	0	1	0	0	0	0	0	0	0	0	0	0	0	0	0	0	0	0	2
INFLUENZA (SEASONAL) (FLULAVAL QUADRIVALENT)	0	0	0	0	0	0	0	0	0	0	0	0	0	0	0	0	0	0	0	0	0	0	0	0	0	0	0	1	0	0	1	2	4
INFLUENZA (SEASONAL) (FLULAVAL)	0	0	0	0	0	0	0	0	0	0	0	0	0	0	0	0	0	0	0	0	0	2	0	2	0	1	7	0	0	0	0	0	12
INFLUENZA (SEASONAL) (FLUMIST QUADRIVALENT)	0	0	0	0	0	0	0	0	0	0	0	0	0	0	0	0	0	0	0	0	0	0	0	0	0	4	10	0	0	0	0	1	15
INFLUENZA (SEASONAL) (FLUMIST)	0	0	0	0	0	0	0	0	0	0	0	0	0	0	0	0	0	0	0	0	0	0	0	0	4	0	1	0	1	0	0	0	6
INFLUENZA (SEASONAL) (FLUVAX)	0	0	0	0	0	0	0	0	0	0	0	0	0	0	0	0	0	0	0	0	0	1	0	0	0	3	3	0	2	1	0	0	10
INFLUENZA (SEASONAL) (FLUVIRIN)	0	0	0	0	0	1	0	1	3	2	3	4	1	1	0	4	0	0	0	1	3	0	1	0	0	1	1	0	0	1	0	0	28
INFLUENZA (SEASONAL) (FLUZONE HIGH-DOSE)	0	0	0	0	0	0	0	0	0	0	0	0	0	0	0	0	0	0	0	0	0	0	0	0	0	0	0	0	0	0	0	1	1
INFLUENZA (SEASONAL) (FLUZONE QUADRIVALENT)	0	0	0	0	0	0	0	0	0	0	0	0	0	0	0	0	0	0	0	0	0	0	0	0	0	0	2	2	1	2	0	1	8
INFLUENZA (SEASONAL) (FLUZONE)	0	0	0	0	0	0	0	0	0	1	0	2	0	0	0	1	0	0	0	0	0	0	0	2	0	2	1	0	0	0	0	0	9
INFLUENZA (SEASONAL) (FOREIGN)	0	0	0	0	0	0	0	0	0	0	0	0	0	0	0	0	0	0	0	0	15	12	12	6	12	6	3	1	1	1	4	0	73
INFLUENZA (SEASONAL) (NO BRAND NAME)	0	0	0	0	0	0	0	3	2	1	3	2	7	7	8	7	3	10	10	19	17	17	35	38	37	49	49	36	22	15	9	72	478
INFLUENZA (SEASONAL) (OPTAFLU)	0	0	0	0	0	0	0	0	0	0	0	0	0	0	0	0	0	0	0	0	0	0	0	0	0	6	0	0	0	0	0	0	6
INFLUENZA (SEASONAL) (QIV DRESDEN)	0	0	0	0	0	0	0	0	0	0	0	0	0	0	0	0	0	0	0	0	0	0	0	0	0	0	0	7	14	2	0	5	28
INFLUENZA (SEASONAL) (QIV QUEBEC)	0	0	0	0	0	0	0	0	0	0	0	0	0	0	0	0	0	0	0	0	0	0	0	0	0	1	0	0	0	0	0	0	1
INFLUENZA (SEASONAL) (TIV DRESDEN)	0	0	0	0	0	0	0	0	0	0	0	0	0	0	0	0	0	0	0	0	0	0	0	0	4	15	0	23	2	1	0	0	45
INFLUENZA (SEASONAL) (TIV QUEBEC)	0	0	0	0	0	0	0	0	0	0	0	0	0	0	0	0	0	0	0	0	0	0	0	0	0	1	0	3	0	1	0	0	5
JAPANESE ENCEPHALITIS (IXIARO)	0	0	0	0	0	0	0	0	0	0	0	0	0	0	0	0	0	0	0	1	0	0	1	0	1	1	0	3	2	0	1	1	11
JAPANESE ENCEPHALITIS (JE-VAX)	0	0	0	0	0	0	0	0	0	0	0	0	1	3	0	1	0	0	0	0	0	0	0	0	0	0	0	0	0	0	0	0	5
JAPANESE ENCEPHALITIS (NO BRAND NAME)	0	0	0	0	0	0	0	0	1	0	0	0	0	0	0	0	0	0	0	0	0	0	0	0	0	0	0	0	0	0	0	0	1
MEASLES (ATTENUVAX)	0	0	0	0	0	0	0	0	0	0	0	0	0	1	0	0	1	0	0	0	0	0	0	0	0	0	0	0	0	0	0	0	2
MEASLES (NO BRAND NAME)	0	0	0	0	0	0	0	0	0	0	0	0	0	0	0	0	0	0	0	0	0	0	0	0	0	0	1	0	0	0	0	0	1
MEASLES + MUMPS (MM-VAX)	1	0	0	1	1	0	1	0	0	0	0	0	0	4	0	0	0	0	0	0	1	0	0	0	0	0	0	0	0	0	0	0	9
MEASLES + MUMPS (NO BRAND NAME)	0	0	0	0	0	0	0	0	0	0	0	0	0	0	0	0	0	0	0	0	0	0	1	0	0	0	0	0	0	0	0	0	1
MEASLES + MUMPS + RUBELLA (MMR I)	0	0	0	0	0	0	0	0	0	0	0	0	0	0	0	0	0	0	0	1	1	0	0	0	0	0	0	0	0	0	0	0	2
MEASLES + MUMPS + RUBELLA (MMR II)	4	0	5	4	3	6	5	7	19	20	19	36	21	11	4	6	7	8	5	9	5	2	6	4	9	5	8	7	1	0	1	1	248
MEASLES + MUMPS + RUBELLA (NO BRAND NAME)	0	0	0	0	1	0	0	0	0	0	0	1	1	3	0	0	0	0	0	4	2	2	1	6	3	13	9	20	29	36	23	16	170
MEASLES + MUMPS + RUBELLA (PRIORIX)	0	0	0	0	0	0	0	0	0	0	0	0	0	0	0	1	1	0	1	0	1	0	3	1	3	0	0	1	0	3	0	0	15
MEASLES + MUMPS + RUBELLA + VARICELLA (NO BRAND NAME)	0	0	0	0	0	0	0	0	0	0	0	0	0	0	0	0	0	0	0	0	0	0	0	0	0	0	0	0	0	0	2	0	2
MEASLES + MUMPS + RUBELLA + VARICELLA (PROQUAD)	0	0	0	0	0	0	0	0	0	0	0	0	0	0	0	0	0	0	0	0	0	0	0	0	0	0	0	0	2	2	0	0	4
MENINGOCOCCAL (MENINGITEC)	0	0	0	0	0	0	0	0	0	0	0	0	0	0	0	0	0	0	0	1	0	0	0	0	0	0	0	0	0	0	0	0	1
MENINGOCOCCAL (MENOMUNE)	0	0	0	0	0	0	0	0	0	0	0	1	0	0	0	0	0	0	0	0	0	0	0	0	0	0	0	0	0	0	0	0	1
MENINGOCOCCAL (NO BRAND NAME)	0	0	0	0	0	0	0	0	0	0	0	0	1	0	0	0	0	0	1	0	2	4	3	0	2	5	4	8	1	3	1	0	35
MENINGOCOCCAL B (BEXSERO)	0	0	0	0	0	0	0	0	0	0	0	0	0	0	0	0	0	0	0	0	0	0	0	0	0	14	13	16	17	19	12	5	96
MENINGOCOCCAL B (TRUMENBA)	0	0	0	0	0	0	0	0	0	0	0	0	0	0	0	0	0	0	0	0	0	0	0	0	0	0	0	0	1	0	0	0	1
MENINGOCOCCAL CONJUGATE (MENVEO)	0	0	0	0	0	0	0	0	0	0	0	0	0	0	0	0	0	0	0	0	0	0	2	0	1	0	0	2	2	1	2	0	10
MENINGOCOCCAL CONJUGATE (NO BRAND NAME)	0	0	0	0	0	0	0	0	0	0	0	0	0	1	0	0	0	0	0	0	2	0	0	0	0	0	2	0	1	0	0	0	6
MENINGOCOCCAL CONJUGATE + HIB (MENITORIX)	0	0	0	0	0	0	0	0	0	0	0	0	0	0	0	0	0	0	0	0	0	0	1	1	0	0	0	0	2	1	1	0	6
MENINGOCOCCAL CONJUGATE + HIB (UNKNOWN)	0	0	0	0	0	0	0	0	0	0	0	0	0	0	0	0	0	0	0	0	0	0	1	1	0	0	1	0	0	0	0	0	3
MUMPS (MUMPSVAX I)	1	0	0	1	0	0	0	0	0	0	0	0	0	0	0	0	0	0	0	0	0	0	0	0	0	0	0	0	0	0	0	0	2
MUMPS (NO BRAND NAME)	0	0	0	0	0	0	0	0	0	0	0	0	0	0	0	0	0	0	0	0	0	0	0	0	0	0	1	0	0	0	0	0	1
PNEUMO (NO BRAND NAME)	0	0	0	0	0	0	0	1	0	0	0	0	0	0	0	0	0	0	0	0	0	0	0	1	1	2	4	3	1	10	2	5	30
PNEUMO (PNEUMOVAX)	1	0	0	1	1	1	2	0	0	2	9	5	15	6	1	10	12	14	6	4	2	13	5	3	21	18	13	10	19	13	26	13	246
PNEUMO (PNU-IMUNE)	0	0	0	0	0	0	0	0	0	0	0	1	1	0	0	0	0	0	0	0	0	0	0	0	0	0	0	0	0	0	0	0	2
PNEUMO (PREVNAR)	0	0	0	0	0	0	0	0	0	0	0	1	2	0	1	2	5	9	9	7	6	5	0	1	1	0	2	4	1	0	0	0	56
PNEUMO (PREVNAR13)	0	0	0	0	0	0	0	0	0	0	0	0	0	0	0	0	0	0	0	0	0	2	3	1	6	3	13	9	7	17	19	6	86
PNEUMO (SYNFLORIX)	0	0	0	0	0	0	0	0	0	0	0	0	0	0	0	0	0	0	0	0	0	0	0	0	0	1	0	0	0	0	0	0	1
POLIO VIRUS, INACT. (IPOL)	0	0	0	0	0	0	0	0	0	0	0	0	2	5	2	1	1	3	3	1	2	1	0	1	0	0	0	0	1	0	0	0	23
POLIO VIRUS, INACT. (NO BRAND NAME)	0	0	0	0	0	0	0	0	2	0	1	1	0	0	1	0	0	0	0	1	5	0	0	2	2	3	0	4	2	4	2	0	30
POLIO VIRUS, INACT. (POLIOVAX)	0	0	0	0	0	0	0	0	0	1	1	3	0	1	0	0	1	0	0	0	0	0	1	0	2	1	1	0	0	0	0	1	13
POLIO VIRUS, ORAL (NO BRAND NAME)	0	0	0	0	0	0	0	0	1	0	0	0	0	1	0	0	0	0	0	2	0	0	0	0	0	0	0	0	1	0	0	0	5
RABIES (IMOVAX)	0	0	0	0	0	0	0	0	1	0	0	1	3	1	0	1	0	2	3	0	0	0	0	1	1	0	0	1	0	0	0	0	15
RABIES (NO BRAND NAME)	0	0	0	0	0	0	0	0	0	0	0	1	0	0	1	1	0	0	2	0	0	1	0	0	0	1	2	0	0	1	2	0	12
RABIES (RABAVERT)	0	0	0	0	0	0	0	0	1	0	0	1	0	0	0	0	0	0	0	0	0	0	0	0	0	0	1	0	0	0	1	0	4
RABIES (RABIPUR)	0	0	0	0	0	0	0	0	0	0	0	0	0	0	2	1	3	0	0	0	0	0	3	1	1	2	2	5	0	2	2	0	24
ROTAVIRUS (ROTARIX)	0	0	0	0	0	0	0	0	0	0	0	0	0	0	0	0	0	0	15	0	4	3	2	3	3	4	7	1	8	3	2	1	56
ROTAVIRUS (ROTATEQ)	0	0	0	0	0	0	0	0	0	0	0	0	0	0	0	0	1	0	1	0	2	1	0	0	1	2	2	2	1	1	1	0	15
RUBELLA (MERUVAX I)	0	0	0	0	0	0	0	0	0	0	0	0	1	0	0	0	0	0	0	0	0	0	0	0	0	0	0	0	0	0	0	0	1
RUBELLA (MERUVAX II)	1	0	4	1	1	0	0	0	0	0	1	1	0	1	0	0	0	0	0	0	1	0	0	0	0	0	0	0	0	0	0	0	11
TD + PERTUSSIS (NO BRAND NAME)	0	0	0	0	0	0	0	0	0	0	0	0	0	0	0	0	0	0	0	0	0	1	0	0	0	0	0	0	0	0	0	0	1
TD ADSORBED (DITANRIX)	0	0	0	0	0	0	0	0	0	1	0	0	2	0	0	0	1	9	10	1	1	1	1	0	0	0	0	0	0	0	0	0	27
TD ADSORBED (NO BRAND NAME)	0	0	0	0	0	0	0	0	3	1	0	0	0	0	0	0	1	0	2	0	0	1	0	1	2	0	0	0	2	0	0	0	13
TD ADSORBED (TD-RIX)	0	0	0	0	0	0	0	0	0	0	1	1	2	2	0	0	1	1	0	0	0	1	0	0	0	0	0	0	0	0	0	0	9
TDAP (ADACEL)	0	0	0	0	0	0	0	0	0	0	0	0	0	0	0	0	0	0	0	0	0	0	2	0	2	2	0	0	2	2	0	1	11
TDAP (BOOSTRIX)	0	0	0	0	0	0	0	0	0	0	0	0	0	0	0	0	1	1	0	1	2	6	4	1	5	2	5	1	8	6	11	1	55
TDAP (NO BRAND NAME)	0	0	0	0	0	0	0	0	0	0	0	0	0	0	0	0	0	0	0	0	0	0	0	1	0	1	0	0	2	2	1	0	7
TDAP + IPV (FOREIGN)	0	0	0	0	0	0	0	0	0	0	0	0	0	0	0	0	0	0	0	0	0	0	0	0	0	2	0	0	0	0	0	0	2
TETANUS DIPHTHERIA (NO BRAND NAME)	0	0	0	0	0	0	0	0	0	0	0	0	0	0	0	1	0	0	0	0	0	0	0	0	0	0	0	1	1	0	0	0	3
TETANUS TOXOID (NO BRAND NAME)	0	0	0	0	0	1	0	0	2	1	0	0	0	0	0	1	0	0	0	2	0	0	0	0	0	0	1	4	1	0	2	0	15
TETANUS TOXOID (TEVAX)	0	0	0	0	0	0	0	0	0	0	1	0	0	1	0	0	0	0	0	0	0	0	0	0	0	0	0	0	0	0	0	0	2
TICK-BORNE ENCEPH (NO BRAND NAME)	0	0	0	0	0	0	0	0	0	0	0	0	0	0	0	0	0	0	1	0	2	0	1	0	0	0	0	0	3	0	0	0	7
TYPHOID LIVE ORAL TY21A (VIVOTIF)	0	0	0	0	0	0	0	0	0	0	0	0	0	0	0	0	0	0	1	2	0	0	1	0	1	1	0	0	0	0	1	0	7
TYPHOID VI POLYSACCHARIDE (NO BRAND NAME)	0	0	0	0	0	0	0	0	0	0	0	0	0	0	0	0	0	0	0	0	0	0	1	0	0	0	0	0	0	0	0	0	1
TYPHOID VI POLYSACCHARIDE (TYPHIM VI)	0	0	0	0	0	0	0	0	1	0	2	3	3	1	0	3	2	0	0	0	0	0	2	0	2	2	0	0	2	5	1	0	29
VACCINE NOT SPECIFIED (NO BRAND NAME)	0	0	0	0	0	0	0	0	0	0	0	0	0	0	0	0	0	0	0	3	0	0	0	0	1	0	0	3	2	13	11	6	39
VARICELLA (NO BRAND NAME)	0	0	0	0	0	0	0	0	0	0	0	0	0	0	0	0	0	0	0	0	0	0	0	0	0	0	0	1	0	0	0	0	1
VARICELLA (VARILRIX)	0	0	0	0	0	0	0	0	0	0	0	0	0	0	0	0	0	0	0	0	0	1	0	0	0	0	0	0	0	0	0	0	1
VARICELLA (VARIVAX)	0	0	0	0	0	0	0	1	0	0	0	0	0	0	1	0	2	1	2	0	2	0	1	2	1	0	1	0	3	1	1	0	19
YELLOW FEVER (NO BRAND NAME)	0	0	0	0	0	0	0	0	0	0	0	0	0	0	0	0	0	0	0	0	0	0	0	0	1	1	1	0	0	0	0	0	3
YELLOW FEVER (YF-VAX)	0	0	0	0	0	0	0	0	0	0	0	0	0	0	0	0	0	1	0	0	0	0	0	0	2	0	0	0	0	2	2	0	7
ZOSTER (NO BRAND NAME)	0	0	0	0	0	0	0	0	0	0	0	0	0	0	0	0	0	0	0	0	0	0	0	0	0	2	4	1	0	0	0	1	8
ZOSTER (SHINGRIX)	0	0	0	0	0	0	0	0	0	0	0	0	0	0	0	0	0	0	0	0	0	0	0	0	0	0	0	0	9	31	19	16	75
ZOSTER LIVE (ZOSTAVAX)	0	0	0	0	0	0	0	0	0	0	0	0	0	0	0	0	1	0	1	0	1	0	2	9	32	35	16	26	21	19	17	3	183
Grand Total	11	4	17	17	23	39	55	75	120	119	134	232	210	193	128	162	138	154	224	249	276	239	229	312	446	837	627	569	579	459	410	20258	27545

### Sheet: Table18(CoxR)
	Domestic				Nondomestic
Characteristic	HR	95% CI	p-value		HR	95% CI	p-value
Gender (Female is the control)
Male	1.15	1.14, 1.16	<0.001		1.23	1.22, 1.25	<0.001
Unknown	0.31	0.29, 0.32	<0.001		1.43	1.38, 1.48	<0.001
Age (≤5 years is the control)
6-17 years	0.8	0.78, 0.81	<0.001		1.43	1.39, 1.47	<0.001
18-34 years	0.41	0.41, 0.42	<0.001		1.24	1.21, 1.27	<0.001
35-54 years	0.31	0.31, 0.32	<0.001		1.32	1.29, 1.34	<0.001
55-64 years	0.31	0.31, 0.32	<0.001		1.48	1.44, 1.53	<0.001
65-74 years	0.34	0.33, 0.34	<0.001		1.52	1.48, 1.56	<0.001
75-84 years	0.37	0.37, 0.38	<0.001		1.73	1.68, 1.78	<0.001
≥ 85 years	0.45	0.44, 0.46	<0.001		2.15	2.07, 2.23	<0.002
HR= Hazard Ration, CI= Confidence Interval
